# Genomic surveillance reveals dynamic shifts in the connectivity of COVID-19 epidemics

**DOI:** 10.1101/2023.03.14.23287217

**Authors:** Nathaniel L. Matteson, Gabriel W. Hassler, Ezra Kurzban, Madison A. Schwab, Sarah A. Perkins, Karthik Gangavarapu, Joshua I. Levy, Edyth Parker, David Pride, Abbas Hakim, Peter De Hoff, Willi Cheung, Anelizze Castro-Martinez, Andrea Rivera, Anthony Veder, Ariana Rivera, Cassandra Wauer, Jacqueline Holmes, Jedediah Wilson, Shayla N. Ngo, Ashley Plascencia, Elijah S. Lawrence, Elizabeth W. Smoot, Emily R. Eisner, Rebecca Tsai, Marisol Chacón, Nathan A. Baer, Phoebe Seaver, Rodolfo A. Salido, Stefan Aigner, Toan T. Ngo, Tom Barber, Tyler Ostrander, Rebecca Fielding-Miller, Elizabeth H. Simmons, Oscar E. Zazueta, Idanya Serafin-Higuera, Manuel Sanchez-Alavez, Jose L. Moreno-Camacho, Abraham García-Gil, Ashleigh R. Murphy Schafer, Eric McDonald, Jeremy Corrigan, John D. Malone, Sarah Stous, Seema Shah, Niema Moshiri, Alana Weiss, Catelyn Anderson, Christine M. Aceves, Emily G. Spencer, Emory C. Hufbauer, Justin J. Lee, Karthik S. Ramesh, Kelly N. Nguyen, Kieran Saucedo, Refugio Robles-Sikisaka, Kathleen M. Fisch, Steven L. Gonias, Amanda Birmingham, Daniel McDonald, Smruthi Karthikeyan, Natasha K. Martin, Robert T. Schooley, Agustin J. Negrete, Horacio J. Reyna, Jose R. Chavez, Maria L. Garcia, Jose M. Cornejo-Bravo, David Becker, Magnus Isaksson, Nicole L. Washington, William Lee, Richard S. Garfein, Marco A. Luna-Ruiz Esparza, Jonathan Alcántar-Fernández, Benjamin Henson, Kristen Jepsen, Beatriz Olivares-Flores, Gisela Barrera-Badillo, Irma Lopez-Martínez, José E. Ramírez-González, Rita Flores-León, Stephen F. Kingsmore, Alison Sanders, Allorah Pradenas, Benjamin White, Gary Matthews, Matt Hale, Ronald W. McLawhon, Sharon L. Reed, Terri Winbush, Ian H. McHardy, Russel A. Fielding, Laura Nicholson, Michael M. Quigley, Aaron Harding, Art Mendoza, Omid Bakhtar, Sara H. Browne, Jocelyn Olivas Flores, Diana G. Rincon Rodríguez, Martin Gonzalez Ibarra, Luis C. Robles Ibarra, Betsy J. Arellano Vera, Jonathan Gonzalez Garcia, Alicia Harvey-Vera, Rob Knight, Louise C. Laurent, Gene W. Yeo, Joel O. Wertheim, Xiang Ji, Michael Worobey, Marc A. Suchard, Kristian G. Andersen, Abraham Campos-Romero, Shirlee Wohl, Mark Zeller

## Abstract

The maturation of genomic surveillance in the past decade has enabled tracking of the emergence and spread of epidemics at an unprecedented level. During the COVID-19 pandemic, for example, genomic data revealed that local epidemics varied considerably in the frequency of SARS-CoV-2 lineage importation and persistence, likely due to a combination of COVID-19 restrictions and changing connectivity. Here, we show that local COVID-19 epidemics are driven by regional transmission, including across international boundaries, but can become increasingly connected to distant locations following the relaxation of public health interventions. By integrating genomic, mobility, and epidemiological data, we find abundant transmission occurring between both adjacent and distant locations, supported by dynamic mobility patterns. We find that changing connectivity significantly influences local COVID-19 incidence. Our findings demonstrate a complex meaning of ‘local’ when investigating connected epidemics and emphasize the importance of collaborative interventions for pandemic prevention and mitigation.

## Supplemental Table 1 for "Genomic surveillance reveals dynamic shifts in the connectivity of COVID-19 epidemics"

strain	accession_id	date_collected	pangolin_lineage	country	division	location	epiweek	ss_location	name	role
EPI_ISL_4199301	EPI_ISL_4199301	2021-07-30	AY.26	Mexico	Aguascalientes		2021-07-25	Aguascalientes	Aguascalientes	contextual
EPI_ISL_4298936	EPI_ISL_4298936	2021-08-16	AY.20	Mexico	Aguascalientes		2021-08-15	Aguascalientes	Aguascalientes	contextual
EPI_ISL_14816891	EPI_ISL_14816891	2022-07-28	BA.5.3.1	Mexico	Aguascalientes		2022-07-24	Aguascalientes	Aguascalientes	contextual
EPI_ISL_4199514	EPI_ISL_4199514	2021-08-4	AY.100	Mexico	Aguascalientes		2021-08-1	Aguascalientes	Aguascalientes	contextual
EPI_ISL_14777918	EPI_ISL_14777918	2022-07-20	BA.5.2.21	Mexico	Aguascalientes	Aguascalientes	2022-07-17	Aguascalientes	Aguascalientes	contextual
EPI_ISL_4199482	EPI_ISL_4199482	2021-08-8	B.1.621	Mexico	Aguascalientes		2021-08-8	Aguascalientes	Aguascalientes	contextual
EPI_ISL_4199238	EPI_ISL_4199238	2021-08-4	B.1.617.2	Mexico	Aguascalientes		2021-08-1	Aguascalientes	Aguascalientes	contextual
EPI_ISL_14778653	EPI_ISL_14778653	2022-07-24	BA.4.2	Mexico	Aguascalientes		2022-07-24	Aguascalientes	Aguascalientes	contextual
EPI_ISL_9760743	EPI_ISL_9760743	2022-01-26	AY.20	Mexico	Aguascalientes	Aguascalientes	2022-01-23	Aguascalientes	Aguascalientes	contextual
EPI_ISL_14817501	EPI_ISL_14817501	2022-07-29	BA.5.1	Mexico	Aguascalientes	Aguascalientes	2022-07-24	Aguascalientes	Aguascalientes	contextual
EPI_ISL_10144027	EPI_ISL_10144027	2022-02-3	BA.1.1.18	USA	Alabama		2022-01-30	Alabama	Alabama	contextual
EPI_ISL_979530	EPI_ISL_979530	2021-01-27	B.1	USA	Alabama	Barbour	2021-01-24	Alabama	Alabama	contextual
EPI_ISL_3841651	EPI_ISL_3841651	2021-07-23	AY.103	USA	Alabama		2021-07-18	Alabama	Alabama	contextual
EPI_ISL_3759662	EPI_ISL_3759662	2021-07-19	AY.100	USA	Alabama		2021-07-18	Alabama	Alabama	contextual
EPI_ISL_4412900	EPI_ISL_4412900	2021-08-18	AY.3	USA	Alabama	Jackson	2021-08-15	Alabama	Alabama	contextual
EPI_ISL_3604378	EPI_ISL_3604378	2021-08-5	AY.39.1	USA	Alabama		2021-08-1	Alabama	Alabama	contextual
EPI_ISL_4163754	EPI_ISL_4163754	2021-08-20	AY.39.1	USA	Alabama		2021-08-15	Alabama	Alabama	contextual
EPI_ISL_10839199	EPI_ISL_10839199	2022-02-9	BA.1.1	USA	Alabama		2022-02-6	Alabama	Alabama	contextual
EPI_ISL_1529090	EPI_ISL_1529090	2021-03-9	B.1.1.519	USA	Alaska		2021-03-7	Alaska	Alaska	contextual
EPI_ISL_12574561	EPI_ISL_12574561	2022-03-31	BA.2.3	USA	Alaska	Anchorage	2022-03-27	Alaska	Alaska	contextual
EPI_ISL_11255218	EPI_ISL_11255218	2022-03-3	BA.1.15	USA	Alaska	Anchorage	2022-02-27	Alaska	Alaska	contextual
EPI_ISL_9636408	EPI_ISL_9636408	2022-01-21	BA.1.15	USA	Alaska	Southeast Fairbanks	2022-01-16	Alaska	Alaska	contextual
EPI_ISL_3270503	EPI_ISL_3270503	2021-07-26	AY.54	USA	Alaska		2021-07-25	Alaska	Alaska	contextual
EPI_ISL_2503988	EPI_ISL_2503988	2021-06-2	B.1.1.519	USA	Alaska	Northwest Arctic	2021-05-30	Alaska	Alaska	contextual
EPI_ISL_6538286	EPI_ISL_6538286	2021-10-28	AY.44	USA	Alaska		2021-10-24	Alaska	Alaska	contextual
EPI_ISL_11493195	EPI_ISL_11493195	2022-02-28	BA.2.3.16	Canada	Alberta		2022-02-27	Alberta	Alberta	contextual
EPI_ISL_13455573	EPI_ISL_13455573	2022-05-24	BA.2	Canada	Alberta		2022-05-22	Alberta	Alberta	contextual
EPI_ISL_13103314	EPI_ISL_13103314	2022-05-6	BA.2.3.16	Canada	Alberta		2022-05-1	Alberta	Alberta	contextual
EPI_ISL_2939765	EPI_ISL_2939765	2021-06-22	B.1.1.7	Canada	Alberta		2021-06-20	Alberta	Alberta	contextual
EPI_ISL_13857170	EPI_ISL_13857170	2022-06-24	BA.5.1.1	Canada	Alberta		2022-06-19	Alberta	Alberta	contextual
EPI_ISL_13215635	EPI_ISL_13215635	2022-05-19	BA.2.12.1	Canada	Alberta		2022-05-15	Alberta	Alberta	contextual
EPI_ISL_2940814	EPI_ISL_2940814	2021-05-21	P.1.14	Canada	Alberta		2021-05-16	Alberta	Alberta	contextual
EPI_ISL_806034	EPI_ISL_806034	2020-03-27	B.1.1.10	Canada	Alberta		2020-03-22	Alberta	Alberta	contextual
EPI_ISL_15666872	EPI_ISL_15666872	2022-10-11	BA.4.6	Canada	Alberta		2022-10-9	Alberta	Alberta	contextual
EPI_ISL_13856982	EPI_ISL_13856982	2022-06-14	BA.5.2.1	Canada	Alberta		2022-06-12	Alberta	Alberta	contextual
EPI_ISL_9189196	EPI_ISL_9189196	2021-11-19	AY.25.2	Argentina	Salta		2021-11-14	Argentina	Argentina	contextual
EPI_ISL_11148377	EPI_ISL_11148377	2022-01-15	BA.1.15	USA	Arizona	Pima	2022-01-9	Arizona	Arizona	contextual
EPI_ISL_14709995	EPI_ISL_14709995	2022-08-13	BF.28	USA	Arizona		2022-08-7	Arizona	Arizona	contextual
EPI_ISL_7983545	EPI_ISL_7983545	2021-12-15	AY.3	USA	Arizona	Maricopa	2021-12-12	Arizona	Arizona	contextual
EPI_ISL_13497726.3	EPI_ISL_13497726.3	2022-01-7	AY.44	USA	Arizona	Yavapai	2022-01-2	Arizona	Arizona	contextual
EPI_ISL_9848107	EPI_ISL_9848107	2022-02-4	BA.1.1	USA	Arizona	Maricopa	2022-01-30	Arizona	Arizona	contextual
EPI_ISL_847836	EPI_ISL_847836	2020-12-30	B.1.375	USA	Arizona		2020-12-27	Arizona	Arizona	contextual
EPI_ISL_9470419	EPI_ISL_9470419	2022-01-29	BA.1.1	USA	Arizona	Coconino	2022-01-23	Arizona	Arizona	contextual
EPI_ISL_2672179	EPI_ISL_2672179	2020-10-22	B.1.2	USA	Arizona		2020-10-18	Arizona	Arizona	contextual
EPI_ISL_8473200	EPI_ISL_8473200	2021-11-28	AY.54	USA	Arizona	Maricopa	2021-11-28	Arizona	Arizona	contextual
EPI_ISL_4345907	EPI_ISL_4345907	2021-05-4	B.1.1.7	USA	Arizona		2021-05-2	Arizona	Arizona	contextual
EPI_ISL_1363739	EPI_ISL_1363739	2020-11-15	B.1.1.362	USA	Arizona		2020-11-15	Arizona	Arizona	contextual
EPI_ISL_11815124	EPI_ISL_11815124	2022-03-8	BA.1.1.7	USA	Arizona	Yuma	2022-03-6	Arizona	Arizona	contextual
EPI_ISL_10870362	EPI_ISL_10870362	2022-01-20	BA.1.1	USA	Arizona	Maricopa	2022-01-16	Arizona	Arizona	contextual
EPI_ISL_9146554	EPI_ISL_9146554	2022-01-18	BA.1.1	USA	Arizona	Maricopa	2022-01-16	Arizona	Arizona	contextual
EPI_ISL_14984109	EPI_ISL_14984109	2022-08-29	BA.5.2.1	USA	Arizona		2022-08-28	Arizona	Arizona	contextual
EPI_ISL_5629774	EPI_ISL_5629774	2021-02-2	B.1	USA	Arizona	Maricopa	2021-01-31	Arizona	Arizona	contextual
EPI_ISL_13309409	EPI_ISL_13309409	2021-10-3	AY.26	USA	Arizona	Maricopa	2021-10-3	Arizona	Arizona	contextual
EPI_ISL_12428129	EPI_ISL_12428129	2022-01-4	BA.1.1	USA	Arizona	Maricopa	2022-01-2	Arizona	Arizona	contextual
EPI_ISL_12176616	EPI_ISL_12176616	2022-01-7	BA.1.15	USA	Arizona	Maricopa	2022-01-2	Arizona	Arizona	contextual
EPI_ISL_14265831	EPI_ISL_14265831	2022-07-12	BA.5.5	USA	Arizona		2022-07-10	Arizona	Arizona	contextual
EPI_ISL_12907683	EPI_ISL_12907683	2022-05-9	BA.2	USA	Arkansas		2022-05-8	Arkansas	Arkansas	contextual
EPI_ISL_14596023	EPI_ISL_14596023	2022-08-1	BA.5.2.1	USA	Arkansas		2022-07-31	Arkansas	Arkansas	contextual
EPI_ISL_4158762	EPI_ISL_4158762	2021-07-14	AY.44	USA	Arkansas		2021-07-11	Arkansas	Arkansas	contextual
EPI_ISL_4965171	EPI_ISL_4965171	2021-01-4	B.1.243	USA	Arkansas		2021-01-3	Arkansas	Arkansas	contextual
EPI_ISL_527651.2	EPI_ISL_527651.2	2020-07-3	B.1	USA	Arkansas		2020-06-28	Arkansas	Arkansas	contextual
EPI_ISL_9635234	EPI_ISL_9635234	2022-01-23	BA.1.1	USA	Arkansas		2022-01-23	Arkansas	Arkansas	contextual
EPI_ISL_6405012	EPI_ISL_6405012	2021-09-20	AY.119	USA	Arkansas		2021-09-19	Arkansas	Arkansas	contextual
EPI_ISL_3358099	EPI_ISL_3358099	2021-07-23	AY.105	USA	Arkansas		2021-07-18	Arkansas	Arkansas	contextual
EPI_ISL_8902438	EPI_ISL_8902438	2022-01-3	BA.1.15	USA	Arkansas		2022-01-2	Arkansas	Arkansas	contextual
EPI_ISL_4549832	EPI_ISL_4549832	2021-08-26	AY.26	Mexico	Baja California Sur		2021-08-22	Baja California Sur	Baja California Sur	contextual
EPI_ISL_2942859	EPI_ISL_2942859	2021-06-29	AY.26	Mexico	Baja California Sur		2021-06-27	Baja California Sur	Baja California Sur	contextual
EPI_ISL_1301535	EPI_ISL_1301535	2020-04-30	B.1.609	Mexico	Baja California Sur		2020-04-26	Baja California Sur	Baja California Sur	contextual
EPI_ISL_8251424	EPI_ISL_8251424	2021-06-5	AY.26	Mexico	Baja California Sur		2021-05-30	Baja California Sur	Baja California Sur	contextual
EPI_ISL_10105457	EPI_ISL_10105457	2022-01-18	BA.1	Mexico	Baja California Sur		2022-01-16	Baja California Sur	Baja California Sur	contextual
EPI_ISL_13405494	EPI_ISL_13405494	2022-05-30	BA.2.12.1	Mexico	Baja California Sur		2022-05-29	Baja California Sur	Baja California Sur	contextual
EPI_ISL_10361175	EPI_ISL_10361175	2022-01-14	BA.1	Mexico	Baja California Sur		2022-01-9	Baja California Sur	Baja California Sur	contextual
EPI_ISL_8251422	EPI_ISL_8251422	2021-06-7	AY.26	Mexico	Baja California Sur		2021-06-6	Baja California Sur	Baja California Sur	contextual
EPI_ISL_2942615	EPI_ISL_2942615	2021-06-8	AY.26	Mexico	Baja California Sur		2021-06-6	Baja California Sur	Baja California Sur	contextual
EPI_ISL_3033420	EPI_ISL_3033420	2021-06-19	AY.26	Mexico	Baja California Sur		2021-06-13	Baja California Sur	Baja California Sur	contextual
EPI_ISL_2801817	EPI_ISL_2801817	2021-06-2	P.1.17	Mexico	Baja California Sur		2021-05-30	Baja California Sur	Baja California Sur	contextual
EPI_ISL_5193944	EPI_ISL_5193944	2021-09-20	AY.26	Mexico	Baja California Sur		2021-09-19	Baja California Sur	Baja California Sur	contextual
EPI_ISL_1168540	EPI_ISL_1168540	2021-01-17	B.1.429	Mexico	Baja California Sur		2021-01-17	Baja California Sur	Baja California Sur	contextual
EPI_ISL_13983255	EPI_ISL_13983255	2022-06-28	BA.5.8	Mexico	Baja California Sur		2022-06-26	Baja California Sur	Baja California Sur	contextual
EPI_ISL_13802077	EPI_ISL_13802077	2022-06-7	BA.2.12.1	Mexico	Baja California Sur		2022-06-5	Baja California Sur	Baja California Sur	contextual
EPI_ISL_1822738	EPI_ISL_1822738	2020-12-28	B.1.147	Belize			2020-12-27	Belize	Belize	contextual
EPI_ISL_9711891	EPI_ISL_9711891	2022-01-9	BA.1.1	Belize	Corozal		2022-01-9	Belize	Belize	contextual
EPI_ISL_9711932	EPI_ISL_9711932	2022-01-3	AY.103	Belize	Cayo		2022-01-2	Belize	Belize	contextual
EPI_ISL_9879570	EPI_ISL_9879570	2022-01-27	BA.1.1	Belize			2022-01-23	Belize	Belize	contextual
EPI_ISL_13766652	EPI_ISL_13766652	2022-03-23	BA.1.1	Belize			2022-03-20	Belize	Belize	contextual
EPI_ISL_14048058	EPI_ISL_14048058	2022-05-5	BA.2	Belize	Orange Walk		2022-05-1	Belize	Belize	contextual
EPI_ISL_14312851	EPI_ISL_14312851	2022-06-21	BA.2.36	Belize			2022-06-19	Belize	Belize	contextual
EPI_ISL_8800629	EPI_ISL_8800629	2021-06-18	P.1	Bolivia	Santa Cruz		2021-06-13	Bolivia	Bolivia	contextual
EPI_ISL_1278282	EPI_ISL_1278282	2021-02-5	B.1.1.274	Bolivia	Potosí		2021-01-31	Bolivia	Bolivia	contextual
EPI_ISL_5799967	EPI_ISL_5799967	2021-04-5	P.2	Brazil	São Paulo		2021-04-4	Brazil	Brazil	contextual
EPI_ISL_13576744	EPI_ISL_13576744	2022-06-14	BA.5.1	Brazil	São Paulo		2022-06-12	Brazil	Brazil	contextual
EPI_ISL_5800447	EPI_ISL_5800447	2021-04-13	P.1	Brazil	São Paulo		2021-04-11	Brazil	Brazil	contextual
EPI_ISL_4278823	EPI_ISL_4278823	2021-08-26	AY.9.2.1	Canada	British Columbia		2021-08-22	British Columbia	British Columbia	contextual
EPI_ISL_2531949	EPI_ISL_2531949	2021-03-27	B.1.1.7	Canada	British Columbia		2021-03-21	British Columbia	British Columbia	contextual
EPI_ISL_7326092	EPI_ISL_7326092	2021-11-23	AY.25.1	Canada	British Columbia		2021-11-21	British Columbia	British Columbia	contextual
EPI_ISL_2653439	EPI_ISL_2653439	2021-03-31	B.1.1.7	Canada	British Columbia		2021-03-28	British Columbia	British Columbia	contextual
EPI_ISL_5227464	EPI_ISL_5227464	2021-09-18	AY.4.12	Canada	British Columbia		2021-09-12	British Columbia	British Columbia	contextual
EPI_ISL_11365539	EPI_ISL_11365539	2022-02-11	BA.1.1	Canada	British Columbia		2022-02-6	British Columbia	British Columbia	contextual
EPI_ISL_9886328	EPI_ISL_9886328	2022-01-17	BA.1.15	Canada	British Columbia		2022-01-16	British Columbia	British Columbia	contextual
EPI_ISL_15050326	EPI_ISL_15050326	2022-08-11	BA.5.2	Canada	British Columbia		2022-08-7	British Columbia	British Columbia	contextual
EPI_ISL_9887019	EPI_ISL_9887019	2022-01-19	BA.1	Canada	British Columbia		2022-01-16	British Columbia	British Columbia	contextual
EPI_ISL_12664812	EPI_ISL_12664812	2022-04-22	BA.2.12.1	Canada	British Columbia		2022-04-17	British Columbia	British Columbia	contextual
EPI_ISL_10484182	EPI_ISL_10484182	2022-02-14	BA.1	USA	California		2022-02-13	California	California	contextual
EPI_ISL_9098979	EPI_ISL_9098979	2021-12-30	BA.1.1	USA	California		2021-12-26	California	California	contextual
EPI_ISL_4196550	EPI_ISL_4196550	2021-07-10	P.1.17	USA	California		2021-07-4	California	California	contextual
EPI_ISL_14076154	EPI_ISL_14076154	2022-07-14	BA.2.12.1	USA	California		2022-07-10	California	California	contextual
EPI_ISL_15594954	EPI_ISL_15594954	2022-08-18	BA.5.2.1	USA	California	Santa Clara	2022-08-14	California	California	contextual
EPI_ISL_4824313	EPI_ISL_4824313	2021-07-30	AY.119.2	USA	California		2021-07-25	California	California	contextual
EPI_ISL_978092	EPI_ISL_978092	2021-01-3	B.1.2	USA	California	San Francisco	2021-01-3	California	California	contextual
EPI_ISL_6000959	EPI_ISL_6000959	2021-10-28	AY.44	USA	California		2021-10-24	California	California	contextual
EPI_ISL_11911379	EPI_ISL_11911379	2022-01-31	BA.1	USA	California	Riverside	2022-01-30	California	California	contextual
EPI_ISL_15030017	EPI_ISL_15030017	2022-07-18	BA.5.5	USA	California	Alameda	2022-07-17	California	California	contextual
EPI_ISL_14790161	EPI_ISL_14790161	2022-07-27	BF.24	USA	California	Contra Costa	2022-07-24	California	California	contextual
EPI_ISL_10647617.2	EPI_ISL_10647617.2	2022-02-16	BA.1.15	USA	California		2022-02-13	California	California	contextual
EPI_ISL_5901274	EPI_ISL_5901274	2021-10-22	AY.100	USA	California		2021-10-17	California	California	contextual
EPI_ISL_13652352	EPI_ISL_13652352	2022-06-1	BA.5.2.1	USA	California	Yolo	2022-05-29	California	California	contextual
EPI_ISL_10404245	EPI_ISL_10404245	2022-01-23	BA.1	USA	California	Contra Costa	2022-01-23	California	California	contextual
EPI_ISL_11838135	EPI_ISL_11838135	2022-02-10	BA.1.1	USA	California	Fresno	2022-02-6	California	California	contextual
EPI_ISL_14627607	EPI_ISL_14627607	2022-08-3	BA.4	USA	California		2022-07-31	California	California	contextual
EPI_ISL_14597444	EPI_ISL_14597444	2022-01-4	BA.1.1	USA	California	Ventura	2022-01-2	California	California	contextual
EPI_ISL_1011352	EPI_ISL_1011352	2021-01-30	B.1.2	USA	California		2021-01-24	California	California	contextual
EPI_ISL_11294616	EPI_ISL_11294616	2021-08-12	AY.14	USA	California	Madera	2021-08-8	California	California	contextual
EPI_ISL_4243873	EPI_ISL_4243873	2021-08-31	AY.44	USA	California		2021-08-29	California	California	contextual
EPI_ISL_3105673	EPI_ISL_3105673	2020-12-9	B.1.2	USA	California	Colusa	2020-12-6	California	California	contextual
EPI_ISL_3128420	EPI_ISL_3128420	2021-01-11	B.1.565	USA	California	Fresno	2021-01-10	California	California	contextual
EPI_ISL_12978038	EPI_ISL_12978038	2021-02-1	B.1.429	USA	California	Riverside	2021-01-31	California	California	contextual
EPI_ISL_14759483	EPI_ISL_14759483	2022-06-28	BA.5.5	USA	California	San Bernardino	2022-06-26	California	California	contextual
EPI_ISL_5443421	EPI_ISL_5443421	2020-12-14	B.1.311	USA	California	Tehama	2020-12-13	California	California	contextual
EPI_ISL_8291359	EPI_ISL_8291359	2021-12-21	BA.1.1	USA	California		2021-12-19	California	California	contextual
EPI_ISL_12385268	EPI_ISL_12385268	2021-12-24	AY.100	USA	California		2021-12-19	California	California	contextual
EPI_ISL_1459816	EPI_ISL_1459816	2021-03-4	B.1.429	USA	California		2021-02-28	California	California	contextual
EPI_ISL_1513881	EPI_ISL_1513881	2021-03-14	B.1.429	USA	California		2021-03-14	California	California	contextual
EPI_ISL_14263207	EPI_ISL_14263207	2022-07-18	BA.5.6	USA	California		2022-07-17	California	California	contextual
EPI_ISL_12468160	EPI_ISL_12468160	2022-04-8	BA.2	USA	California		2022-04-3	California	California	contextual
EPI_ISL_11490208	EPI_ISL_11490208	2022-03-3	BA.1.1	USA	California		2022-02-27	California	California	contextual
EPI_ISL_13194405	EPI_ISL_13194405	2022-05-17	BA.2	USA	California		2022-05-15	California	California	contextual
EPI_ISL_7279362	EPI_ISL_7279362	2021-02-7	B.1.2	USA	California	Monterey	2021-02-7	California	California	contextual
EPI_ISL_4006347	EPI_ISL_4006347	2021-08-9	P.1.17	Mexico	Campeche		2021-08-8	Campeche	Campeche	contextual
EPI_ISL_4549860	EPI_ISL_4549860	2021-08-30	AY.100	Mexico	Campeche		2021-08-29	Campeche	Campeche	contextual
EPI_ISL_3347598	EPI_ISL_3347598	2021-07-13	C.37	Mexico	Campeche		2021-07-11	Campeche	Campeche	contextual
EPI_ISL_4199462	EPI_ISL_4199462	2021-08-11	AY.100	Mexico	Campeche		2021-08-8	Campeche	Campeche	contextual
EPI_ISL_9570353	EPI_ISL_9570353	2022-01-6	BA.1	Mexico	Campeche		2022-01-2	Campeche	Campeche	contextual
EPI_ISL_2942661	EPI_ISL_2942661	2021-06-27	P.1.17	Mexico	Campeche		2021-06-27	Campeche	Campeche	contextual
EPI_ISL_2942660	EPI_ISL_2942660	2021-06-27	A.2.5	Mexico	Campeche		2021-06-27	Campeche	Campeche	contextual
EPI_ISL_15389630	EPI_ISL_15389630	2022-07-28	BA.5.2.1	Mexico	Campeche		2022-07-24	Campeche	Campeche	contextual
EPI_ISL_14745570	EPI_ISL_14745570	2022-07-17	BA.5.1.1	Mexico	Chiapas		2022-07-17	Chiapas	Chiapas	contextual
EPI_ISL_10331313	EPI_ISL_10331313	2022-02-10	BA.1.1	Mexico	Chiapas		2022-02-6	Chiapas	Chiapas	contextual
EPI_ISL_9693593	EPI_ISL_9693593	2022-01-22	BA.1	Mexico	Chiapas		2022-01-16	Chiapas	Chiapas	contextual
EPI_ISL_13964295	EPI_ISL_13964295	2022-07-1	BA.4.1.6	Mexico	Chiapas		2022-06-26	Chiapas	Chiapas	contextual
EPI_ISL_9502539	EPI_ISL_9502539	2022-01-19	BA.1.1	Mexico	Chiapas		2022-01-16	Chiapas	Chiapas	contextual
EPI_ISL_3347548	EPI_ISL_3347548	2021-07-19	P.1.15	Mexico	Chiapas		2021-07-18	Chiapas	Chiapas	contextual
EPI_ISL_11134051	EPI_ISL_11134051	2022-02-9	BA.1	Mexico	Chiapas		2022-02-6	Chiapas	Chiapas	contextual
EPI_ISL_8797368	EPI_ISL_8797368	2022-01-3	BA.1.1	Mexico	Chiapas		2022-01-2	Chiapas	Chiapas	contextual
EPI_ISL_6863369	EPI_ISL_6863369	2021-10-30	AY.20	Mexico	Chihuahua		2021-10-24	Chihuahua	Chihuahua	contextual
EPI_ISL_2283692	EPI_ISL_2283692	2021-05-5	B.1.1.7	Mexico	Chihuahua		2021-05-2	Chihuahua	Chihuahua	contextual
EPI_ISL_10087811	EPI_ISL_10087811	2022-01-26	BA.1.1	Mexico	Chihuahua		2022-01-23	Chihuahua	Chihuahua	contextual
EPI_ISL_7812903	EPI_ISL_7812903	2021-08-14	AY.100	Mexico	Chihuahua	Juárez	2021-08-8	Chihuahua	Chihuahua	contextual
EPI_ISL_8251416	EPI_ISL_8251416	2021-11-21	AY.39	Mexico	Chihuahua		2021-11-21	Chihuahua	Chihuahua	contextual
EPI_ISL_14253925	EPI_ISL_14253925	2022-07-14	BE.2	Mexico	Chihuahua		2022-07-10	Chihuahua	Chihuahua	contextual
EPI_ISL_4878599	EPI_ISL_4878599	2021-09-7	AY.20	Mexico	Chihuahua		2021-09-5	Chihuahua	Chihuahua	contextual
EPI_ISL_5850676	EPI_ISL_5850676	2021-09-23	AY.26	Mexico	Chihuahua		2021-09-19	Chihuahua	Chihuahua	contextual
EPI_ISL_4411508	EPI_ISL_4411508	2021-07-24	AY.100	Mexico	Chihuahua	Juárez	2021-07-18	Chihuahua	Chihuahua	contextual
EPI_ISL_14443246	EPI_ISL_14443246	2022-07-14	BA.5.2	Mexico	Chihuahua		2022-07-10	Chihuahua	Chihuahua	contextual
EPI_ISL_8286598	EPI_ISL_8286598	2021-12-12	AY.113	Mexico	Chihuahua		2021-12-12	Chihuahua	Chihuahua	contextual
EPI_ISL_14226037	EPI_ISL_14226037	2022-07-8	BE.2	Mexico	Chihuahua		2022-07-3	Chihuahua	Chihuahua	contextual
EPI_ISL_8611946	EPI_ISL_8611946	2021-12-23	AY.113	Mexico	Chihuahua		2021-12-19	Chihuahua	Chihuahua	contextual
EPI_ISL_13983170	EPI_ISL_13983170	2022-06-27	BA.2.18	Mexico	Chihuahua		2022-06-26	Chihuahua	Chihuahua	contextual
EPI_ISL_13736848	EPI_ISL_13736848	2022-06-25	BA.4.1	Chile	Región Metropolitana de Santiago		2022-06-19	Chile	Chile	contextual
EPI_ISL_4630505	EPI_ISL_4630505	2021-08-17	P.1	Chile			2021-08-15	Chile	Chile	contextual
EPI_ISL_6775721	EPI_ISL_6775721	2021-10-23	AY.103	Mexico	Coahuila		2021-10-17	Coahuila	Coahuila	contextual
EPI_ISL_9150958	EPI_ISL_9150958	2022-01-5	BA.1.1	Mexico	Coahuila		2022-01-2	Coahuila	Coahuila	contextual
EPI_ISL_1279509	EPI_ISL_1279509	2021-02-13	B.1.1.519	Mexico	Coahuila		2021-02-7	Coahuila	Coahuila	contextual
EPI_ISL_4549938	EPI_ISL_4549938	2021-08-30	AY.25	Mexico	Coahuila		2021-08-29	Coahuila	Coahuila	contextual
EPI_ISL_8910901	EPI_ISL_8910901	2021-12-13	AY.20	Mexico	Coahuila		2021-12-12	Coahuila	Coahuila	contextual
EPI_ISL_10105303	EPI_ISL_10105303	2022-01-20	BA.1.1	Mexico	Coahuila		2022-01-16	Coahuila	Coahuila	contextual
EPI_ISL_13983173	EPI_ISL_13983173	2022-06-27	BA.4.4	Mexico	Coahuila		2022-06-26	Coahuila	Coahuila	contextual
EPI_ISL_7970092	EPI_ISL_7970092	2021-11-28	AY.100	Mexico	Coahuila		2021-11-28	Coahuila	Coahuila	contextual
EPI_ISL_4299482	EPI_ISL_4299482	2021-08-19	AY.20	Mexico	Coahuila		2021-08-15	Coahuila	Coahuila	contextual
EPI_ISL_1168583	EPI_ISL_1168583	2021-01-17	B.1	Mexico	Coahuila		2021-01-17	Coahuila	Coahuila	contextual
EPI_ISL_9570286	EPI_ISL_9570286	2022-01-9	BA.1.1	Mexico	Coahuila		2022-01-9	Coahuila	Coahuila	contextual
EPI_ISL_6257803	EPI_ISL_6257803	2021-09-1	AY.20	Mexico	Coahuila	Saltillo	2021-08-29	Coahuila	Coahuila	contextual
EPI_ISL_3805371	EPI_ISL_3805371	2021-08-5	AY.26	Mexico	Colima		2021-08-1	Colima	Colima	contextual
EPI_ISL_14246241	EPI_ISL_14246241	2022-07-4	BA.2.12.1	Mexico	Colima		2022-07-3	Colima	Colima	contextual
EPI_ISL_11133795	EPI_ISL_11133795	2022-02-14	BA.1.1	Mexico	Colima		2022-02-13	Colima	Colima	contextual
EPI_ISL_3265455	EPI_ISL_3265455	2021-07-1	AY.20	Mexico	Colima		2021-06-27	Colima	Colima	contextual
EPI_ISL_4878887	EPI_ISL_4878887	2021-09-7	AY.26	Mexico	Colima		2021-09-5	Colima	Colima	contextual
EPI_ISL_14254042	EPI_ISL_14254042	2022-07-10	BA.5.1.1	Mexico	Colima		2022-07-10	Colima	Colima	contextual
EPI_ISL_4878888	EPI_ISL_4878888	2021-09-7	AY.26	Mexico	Colima		2021-09-5	Colima	Colima	contextual
EPI_ISL_4878875	EPI_ISL_4878875	2021-09-7	AY.26	Mexico	Colima		2021-09-5	Colima	Colima	contextual
EPI_ISL_2992111	EPI_ISL_2992111	2021-04-19	B.1.627	Mexico	Colima		2021-04-18	Colima	Colima	contextual
EPI_ISL_13766110	EPI_ISL_13766110	2022-06-22	BA.4.1	Mexico	Colima		2022-06-19	Colima	Colima	contextual
EPI_ISL_13983135	EPI_ISL_13983135	2022-06-27	BA.5.2.9	Mexico	Colima		2022-06-26	Colima	Colima	contextual
EPI_ISL_12746884	EPI_ISL_12746884	2021-05-25	B.1.621	Colombia	Santander		2021-05-23	Colombia	Colombia	contextual
EPI_ISL_12271258	EPI_ISL_12271258	2022-01-10	BA.1.1	Colombia	Valle del Cauca	Calima	2022-01-9	Colombia	Colombia	contextual
EPI_ISL_8357494	EPI_ISL_8357494	2021-08-23	AY.25.1	Colombia			2021-08-22	Colombia	Colombia	contextual
EPI_ISL_9631232	EPI_ISL_9631232	2022-01-3	BA.1.1	Colombia	La Guajira	Riohacha	2022-01-2	Colombia	Colombia	contextual
EPI_ISL_12958159	EPI_ISL_12958159	2022-01-18	BA.1.1	Colombia	Antioquia	Medellín	2022-01-16	Colombia	Colombia	contextual
EPI_ISL_8126031	EPI_ISL_8126031	2021-11-27	AY.103	USA	Colorado		2021-11-21	Colorado	Colorado	contextual
EPI_ISL_3065490	EPI_ISL_3065490	2021-07-12	AY.75	USA	Colorado		2021-07-11	Colorado	Colorado	contextual
EPI_ISL_15012341	EPI_ISL_15012341	2022-08-11	BA.4.6	USA	Colorado		2022-08-7	Colorado	Colorado	contextual
EPI_ISL_11104350	EPI_ISL_11104350	2022-01-7	BA.1.1.18	USA	Colorado		2022-01-2	Colorado	Colorado	contextual
EPI_ISL_5711717	EPI_ISL_5711717	2021-10-2	AY.3	USA	Colorado		2021-09-26	Colorado	Colorado	contextual
EPI_ISL_3065456	EPI_ISL_3065456	2021-07-10	AY.44	USA	Colorado		2021-07-4	Colorado	Colorado	contextual
EPI_ISL_10408202	EPI_ISL_10408202	2022-01-27	BA.1.1	USA	Colorado		2022-01-23	Colorado	Colorado	contextual
EPI_ISL_12656768	EPI_ISL_12656768	2022-01-26	BA.1.1.18	USA	Colorado		2022-01-23	Colorado	Colorado	contextual
EPI_ISL_9153685	EPI_ISL_9153685	2021-12-31	BA.1.1.18	USA	Colorado		2021-12-26	Colorado	Colorado	contextual
EPI_ISL_2549868	EPI_ISL_2549868	2020-12-4	B.1.2	USA	Colorado		2020-11-29	Colorado	Colorado	contextual
EPI_ISL_12242316	EPI_ISL_12242316	2022-02-9	BA.1	USA	Colorado		2022-02-6	Colorado	Colorado	contextual
EPI_ISL_10601440	EPI_ISL_10601440	2022-01-12	BA.1.1	USA	Colorado		2022-01-9	Colorado	Colorado	contextual
EPI_ISL_7791051	EPI_ISL_7791051	2021-11-16	AY.14	USA	Colorado		2021-11-14	Colorado	Colorado	contextual
EPI_ISL_10251546	EPI_ISL_10251546	2020-11-10	B.1.2	USA	Colorado		2020-11-8	Colorado	Colorado	contextual
EPI_ISL_8947741	EPI_ISL_8947741	2022-01-7	BA.1.1	USA	Colorado		2022-01-2	Colorado	Colorado	contextual
EPI_ISL_1234039	EPI_ISL_1234039	2021-02-18	B.1.1.519	USA	Colorado		2021-02-14	Colorado	Colorado	contextual
EPI_ISL_4157875	EPI_ISL_4157875	2021-07-25	AY.47	USA	Connecticut		2021-07-25	Connecticut	Connecticut	contextual
EPI_ISL_14501938	EPI_ISL_14501938	2022-08-3	BA.5.6.1	USA	Connecticut		2022-07-31	Connecticut	Connecticut	contextual
EPI_ISL_13855994	EPI_ISL_13855994	2022-07-4	BA.5.2.1	USA	Connecticut	New London	2022-07-3	Connecticut	Connecticut	contextual
EPI_ISL_8599659	EPI_ISL_8599659	2021-12-23	AY.100	USA	Connecticut		2021-12-19	Connecticut	Connecticut	contextual
EPI_ISL_13923134	EPI_ISL_13923134	2022-07-10	BA.2.12.1	USA	Connecticut		2022-07-10	Connecticut	Connecticut	contextual
EPI_ISL_9072782	EPI_ISL_9072782	2021-12-27	BA.1.1	Costa Rica	Puntarenas		2021-12-26	Costa Rica	Costa Rica	contextual
EPI_ISL_14489554	EPI_ISL_14489554	2022-07-22	BE.1	Costa Rica	Heredia	Sarapiquí	2022-07-17	Costa Rica	Costa Rica	contextual
EPI_ISL_2502730	EPI_ISL_2502730	2021-05-4	B.1.1.7	Costa Rica	Puntarenas		2021-05-2	Costa Rica	Costa Rica	contextual
EPI_ISL_4601214	EPI_ISL_4601214	2021-08-18	AY.75	Costa Rica	Puntarenas		2021-08-15	Costa Rica	Costa Rica	contextual
EPI_ISL_10379673	EPI_ISL_10379673	2022-02-9	BA.1.1.1	Costa Rica	Cartago		2022-02-6	Costa Rica	Costa Rica	contextual
EPI_ISL_513313	EPI_ISL_513313	2020-03-24	B.1.378	Cuba			2020-03-22	Cuba	Cuba	contextual
EPI_ISL_513312	EPI_ISL_513312	2020-03-19	B.1.378	Cuba			2020-03-15	Cuba	Cuba	contextual
EPI_ISL_9088689	EPI_ISL_9088689	2022-01-4	BA.1.18	USA	Delaware	New Castle	2022-01-2	Delaware	Delaware	contextual
EPI_ISL_2662733.2	EPI_ISL_2662733.2	2021-05-24	B.1.1.7	USA	Delaware		2021-05-23	Delaware	Delaware	contextual
EPI_ISL_9941824	EPI_ISL_9941824	2022-01-31	BA.1.1	USA	Delaware		2022-01-30	Delaware	Delaware	contextual
EPI_ISL_14794853	EPI_ISL_14794853	2022-08-1	BA.5.2.28	USA	Delaware	Sussex	2022-07-31	Delaware	Delaware	contextual
EPI_ISL_14482819	EPI_ISL_14482819	2021-05-6	P.1.17	USA	Delaware		2021-05-2	Delaware	Delaware	contextual
EPI_ISL_5413137	EPI_ISL_5413137	2020-12-26	B.1.177	USA	District of Columbia		2020-12-20	District of Columbia	District of Columbia	contextual
EPI_ISL_5204447	EPI_ISL_5204447	2021-09-17	AY.25.1	USA	District of Columbia		2021-09-12	District of Columbia	District of Columbia	contextual
EPI_ISL_9595182	EPI_ISL_9595182	2022-01-20	BA.1.18	USA	District of Columbia		2022-01-16	District of Columbia	District of Columbia	contextual
EPI_ISL_15053961	EPI_ISL_15053961	2022-09-10	BA.5.2.9	USA	District of Columbia		2022-09-4	District of Columbia	District of Columbia	contextual
EPI_ISL_15179194	EPI_ISL_15179194	2022-09-17	BA.5.2.1	USA	District of Columbia		2022-09-11	District of Columbia	District of Columbia	contextual
EPI_ISL_3805764	EPI_ISL_3805764	2021-08-3	AY.26	Mexico	Durango		2021-08-1	Durango	Durango	contextual
EPI_ISL_9570261	EPI_ISL_9570261	2022-01-11	BA.1.1	Mexico	Durango		2022-01-9	Durango	Durango	contextual
EPI_ISL_7970073	EPI_ISL_7970073	2021-11-28	AY.100	Mexico	Durango		2021-11-28	Durango	Durango	contextual
EPI_ISL_4879056	EPI_ISL_4879056	2021-09-5	AY.100	Mexico	Durango		2021-09-5	Durango	Durango	contextual
EPI_ISL_14246146	EPI_ISL_14246146	2022-06-29	BA.2.12.1	Mexico	Durango		2022-06-26	Durango	Durango	contextual
EPI_ISL_7812951	EPI_ISL_7812951	2021-07-25	AY.26	Mexico	Durango	Gómez Palacio	2021-07-25	Durango	Durango	contextual
EPI_ISL_3805765	EPI_ISL_3805765	2021-08-4	AY.100	Mexico	Durango		2021-08-1	Durango	Durango	contextual
EPI_ISL_10105315	EPI_ISL_10105315	2022-01-20	AY.100	Mexico	Durango		2022-01-16	Durango	Durango	contextual
EPI_ISL_5428346	EPI_ISL_5428346	2021-09-20	AY.3	Mexico	Durango		2021-09-19	Durango	Durango	contextual
EPI_ISL_3568769	EPI_ISL_3568769	2021-06-13	B.1	Mexico	Durango		2021-06-13	Durango	Durango	contextual
EPI_ISL_14226278	EPI_ISL_14226278	2022-07-5	BA.4.4	Mexico	Durango		2022-07-3	Durango	Durango	contextual
EPI_ISL_8251383	EPI_ISL_8251383	2021-12-8	AY.100	Mexico	Durango		2021-12-5	Durango	Durango	contextual
EPI_ISL_14706673	EPI_ISL_14706673	2022-07-26	BA.4.1	Ecuador	Manabi		2022-07-24	Ecuador	Ecuador	contextual
EPI_ISL_11579437	EPI_ISL_11579437	2021-01-11	B.1.1	Ecuador	Manabi	Manta	2021-01-10	Ecuador	Ecuador	contextual
EPI_ISL_4496965	EPI_ISL_4496965	2021-07-20	P.1	Ecuador	Tungurahua		2021-07-18	Ecuador	Ecuador	contextual
EPI_ISL_13542683	EPI_ISL_13542683	2022-06-3	BA.2.36	Ecuador	Imbabura		2022-05-29	Ecuador	Ecuador	contextual
EPI_ISL_8011695	EPI_ISL_8011695	2021-12-7	AY.100	Ecuador	Pichincha		2021-12-5	Ecuador	Ecuador	contextual
EPI_ISL_6681938	EPI_ISL_6681938	2021-07-23	A.2.5	El Salvador			2021-07-18	El Salvador	El Salvador	contextual
EPI_ISL_9915398	EPI_ISL_9915398	2021-12-30	BA.1	El Salvador	San Salvador		2021-12-26	El Salvador	El Salvador	contextual
EPI_ISL_11680221	EPI_ISL_11680221	2022-01-14	BA.1.1	El Salvador			2022-01-9	El Salvador	El Salvador	contextual
EPI_ISL_8106944	EPI_ISL_8106944	2021-11-3	AY.113	El Salvador	La Libertad	San José Villanueva	2021-10-31	El Salvador	El Salvador	contextual
EPI_ISL_11680181	EPI_ISL_11680181	2022-01-6	BA.1.1	El Salvador			2022-01-2	El Salvador	El Salvador	contextual
EPI_ISL_9915372	EPI_ISL_9915372	2022-01-19	BA.1.1	El Salvador	Ahuachapán		2022-01-16	El Salvador	El Salvador	contextual
EPI_ISL_4819996	EPI_ISL_4819996	2021-06-25	AY.82	Fiji			2021-06-20	Fiji	Fiji	contextual
EPI_ISL_1839807	EPI_ISL_1839807	2021-04-14	B.1.1.7	USA	Florida		2021-04-11	Florida	Florida	contextual
EPI_ISL_3605638	EPI_ISL_3605638	2021-08-2	AY.47	USA	Florida		2021-08-1	Florida	Florida	contextual
EPI_ISL_12884377	EPI_ISL_12884377	2022-05-6	BA.2.12.1	USA	Florida		2022-05-1	Florida	Florida	contextual
EPI_ISL_1444152	EPI_ISL_1444152	2021-03-12	B.1.2	USA	Florida		2021-03-7	Florida	Florida	contextual
EPI_ISL_6482835	EPI_ISL_6482835	2021-07-20	AY.44	USA	Florida		2021-07-18	Florida	Florida	contextual
EPI_ISL_9207105	EPI_ISL_9207105	2022-01-6	BA.1	USA	Florida		2022-01-2	Florida	Florida	contextual
EPI_ISL_3516613	EPI_ISL_3516613	2021-07-30	B.1.617.2	USA	Florida		2021-07-25	Florida	Florida	contextual
EPI_ISL_5586726	EPI_ISL_5586726	2021-10-8	AY.47	USA	Florida		2021-10-3	Florida	Florida	contextual
EPI_ISL_1695159	EPI_ISL_1695159	2021-03-31	B.1.1.420	France			2021-03-28	France	France	contextual
EPI_ISL_9036566	EPI_ISL_9036566	2022-01-18	BA.1.1.1	France			2022-01-16	France	France	contextual
EPI_ISL_12008790	EPI_ISL_12008790	2021-07-19	AY.53	France	Pays de la Loire		2021-07-18	France	France	contextual
EPI_ISL_1620177	EPI_ISL_1620177	2021-03-7	B.1	Gambia			2021-03-7	Gambia	Gambia	contextual
EPI_ISL_14832847	EPI_ISL_14832847	2022-08-22	BA.4.2	USA	Georgia		2022-08-21	Georgia	Georgia	contextual
EPI_ISL_3607070	EPI_ISL_3607070	2021-08-4	AY.39	USA	Georgia		2021-08-1	Georgia	Georgia	contextual
EPI_ISL_6476378	EPI_ISL_6476378	2021-08-14	AY.110	USA	Georgia		2021-08-8	Georgia	Georgia	contextual
EPI_ISL_14898874	EPI_ISL_14898874	2022-08-29	BA.5.1	USA	Georgia		2022-08-28	Georgia	Georgia	contextual
EPI_ISL_6311020	EPI_ISL_6311020	2021-10-7	AY.44	USA	Georgia		2021-10-3	Georgia	Georgia	contextual
EPI_ISL_10496230	EPI_ISL_10496230	2022-01-27	BA.1.1.18	USA	Georgia		2022-01-23	Georgia	Georgia	contextual
EPI_ISL_9636007	EPI_ISL_9636007	2022-01-25	BA.1.1	USA	Georgia		2022-01-23	Georgia	Georgia	contextual
EPI_ISL_15064919	EPI_ISL_15064919	2022-09-6	BA.5.2.1	USA	Georgia		2022-09-4	Georgia	Georgia	contextual
EPI_ISL_4006589	EPI_ISL_4006589	2021-08-12	AY.20	Mexico	Guanajuato		2021-08-8	Guanajuato	Guanajuato	contextual
EPI_ISL_7853148	EPI_ISL_7853148	2021-11-20	AY.26	Mexico	Guanajuato		2021-11-14	Guanajuato	Guanajuato	contextual
EPI_ISL_11412840	EPI_ISL_11412840	2022-02-24	BA.1.1	Mexico	Guanajuato		2022-02-20	Guanajuato	Guanajuato	contextual
EPI_ISL_13405411	EPI_ISL_13405411	2022-06-2	BA.2.12.1	Mexico	Guanajuato		2022-05-29	Guanajuato	Guanajuato	contextual
EPI_ISL_1400319	EPI_ISL_1400319	2021-02-25	B.1.1.519	Mexico	Guanajuato		2021-02-21	Guanajuato	Guanajuato	contextual
EPI_ISL_1337376	EPI_ISL_1337376	2021-02-25	B.1.429	Mexico	Guanajuato		2021-02-21	Guanajuato	Guanajuato	contextual
EPI_ISL_13766131	EPI_ISL_13766131	2022-06-17	BA.2.12.1	Mexico	Guanajuato		2022-06-12	Guanajuato	Guanajuato	contextual
EPI_ISL_6227420	EPI_ISL_6227420	2021-10-14	AY.3	Mexico	Guanajuato		2021-10-10	Guanajuato	Guanajuato	contextual
EPI_ISL_10436357	EPI_ISL_10436357	2022-02-9	BA.1.1	Mexico	Guanajuato		2022-02-6	Guanajuato	Guanajuato	contextual
EPI_ISL_11202044	EPI_ISL_11202044	2022-02-22	BA.1.1	Mexico	Guanajuato		2022-02-20	Guanajuato	Guanajuato	contextual
EPI_ISL_15246232	EPI_ISL_15246232	2022-08-31	BE.1	Guatemala	Chimaltenango	El Tejar	2022-08-28	Guatemala	Guatemala	contextual
EPI_ISL_14081509	EPI_ISL_14081509	2022-07-4	BA.4.1	Guatemala	Chiquimula	San José La Arada	2022-07-3	Guatemala	Guatemala	contextual
EPI_ISL_7740477	EPI_ISL_7740477	2021-08-11	AY.100	Guatemala	Petén	Melchor de Mencos	2021-08-8	Guatemala	Guatemala	contextual
EPI_ISL_14524838	EPI_ISL_14524838	2022-07-29	BE.1	Guatemala	Chimaltenango	Zaragoza	2022-07-24	Guatemala	Guatemala	contextual
EPI_ISL_7449311	EPI_ISL_7449311	2021-10-11	AY.113	Guatemala			2021-10-10	Guatemala	Guatemala	contextual
EPI_ISL_15638050	EPI_ISL_15638050	2022-10-18	BA.4.1	Guatemala	San Marcos	San Marcos	2022-10-16	Guatemala	Guatemala	contextual
EPI_ISL_11629472	EPI_ISL_11629472	2021-12-12	AY.4	Guatemala			2021-12-12	Guatemala	Guatemala	contextual
EPI_ISL_4602921	EPI_ISL_4602921	2021-08-12	AY.20	Mexico	Guerrero		2021-08-8	Guerrero	Guerrero	contextual
EPI_ISL_11133739	EPI_ISL_11133739	2022-02-3	BA.1.1	Mexico	Guerrero		2022-01-30	Guerrero	Guerrero	contextual
EPI_ISL_10563209	EPI_ISL_10563209	2022-01-21	BA.1.1	Mexico	Guerrero		2022-01-16	Guerrero	Guerrero	contextual
EPI_ISL_9693723	EPI_ISL_9693723	2022-01-25	BA.1	Mexico	Guerrero		2022-01-23	Guerrero	Guerrero	contextual
EPI_ISL_3768975	EPI_ISL_3768975	2021-07-20	AY.20	Mexico	Guerrero		2021-07-18	Guerrero	Guerrero	contextual
EPI_ISL_10104567	EPI_ISL_10104567	2022-01-24	BA.1.1	Mexico	Guerrero		2022-01-23	Guerrero	Guerrero	contextual
EPI_ISL_4299006	EPI_ISL_4299006	2021-08-16	AY.20	Mexico	Guerrero		2021-08-15	Guerrero	Guerrero	contextual
EPI_ISL_3155630	EPI_ISL_3155630	2021-07-8	B.1.1.519	Mexico	Guerrero		2021-07-4	Guerrero	Guerrero	contextual
EPI_ISL_9693702	EPI_ISL_9693702	2022-01-25	BA.1.1	Mexico	Guerrero		2022-01-23	Guerrero	Guerrero	contextual
EPI_ISL_6342900	EPI_ISL_6342900	2021-09-8	AY.20	Guyana			2021-09-5	Guyana	Guyana	contextual
EPI_ISL_6342933	EPI_ISL_6342933	2021-09-7	AY.75	Guyana			2021-09-5	Guyana	Guyana	contextual
EPI_ISL_15279548	EPI_ISL_15279548	2021-05-21	P.1	Haiti			2021-05-16	Haiti	Haiti	contextual
EPI_ISL_14186897	EPI_ISL_14186897	2020-05-21	B.1	Haiti	Ouest		2020-05-17	Haiti	Haiti	contextual
EPI_ISL_15196320	EPI_ISL_15196320	2021-05-27	P.1	Haiti			2021-05-23	Haiti	Haiti	contextual
EPI_ISL_11293058	EPI_ISL_11293058	2022-01-5	BA.1	Haiti			2022-01-2	Haiti	Haiti	contextual
EPI_ISL_13194539	EPI_ISL_13194539	2022-05-21	BA.2.3.17	USA	Hawaii	Maui	2022-05-15	Hawaii	Hawaii	contextual
EPI_ISL_13153291	EPI_ISL_13153291	2022-05-20	BA.2.3	USA	Hawaii		2022-05-15	Hawaii	Hawaii	contextual
EPI_ISL_4728474	EPI_ISL_4728474	2021-08-30	AY.103	USA	Hawaii	Honolulu	2021-08-29	Hawaii	Hawaii	contextual
EPI_ISL_7812070	EPI_ISL_7812070	2021-12-1	AY.103	USA	Hawaii	Maui	2021-11-28	Hawaii	Hawaii	contextual
EPI_ISL_12874000	EPI_ISL_12874000	2022-05-1	BA.2	USA	Hawaii		2022-05-1	Hawaii	Hawaii	contextual
EPI_ISL_10436285	EPI_ISL_10436285	2022-02-3	BA.1.1	Mexico	Hidalgo		2022-01-30	Hidalgo	Hidalgo	contextual
EPI_ISL_1811422	EPI_ISL_1811422	2021-04-3	B.1.1.519	Mexico	Hidalgo		2021-03-28	Hidalgo	Hidalgo	contextual
EPI_ISL_9430984	EPI_ISL_9430984	2022-01-5	BA.1.1	Mexico	Hidalgo		2022-01-2	Hidalgo	Hidalgo	contextual
EPI_ISL_3347769	EPI_ISL_3347769	2021-07-21	AY.3	Mexico	Hidalgo		2021-07-18	Hidalgo	Hidalgo	contextual
EPI_ISL_14254353	EPI_ISL_14254353	2022-07-20	BA.5.1.6	Mexico	Hidalgo		2022-07-17	Hidalgo	Hidalgo	contextual
EPI_ISL_9570190	EPI_ISL_9570190	2022-01-10	BA.1	Mexico	Hidalgo		2022-01-9	Hidalgo	Hidalgo	contextual
EPI_ISL_12219111	EPI_ISL_12219111	2022-04-8	BA.1.1	Mexico	Hidalgo		2022-04-3	Hidalgo	Hidalgo	contextual
EPI_ISL_9430983	EPI_ISL_9430983	2022-01-5	BA.1.1	Mexico	Hidalgo		2022-01-2	Hidalgo	Hidalgo	contextual
EPI_ISL_4025290	EPI_ISL_4025290	2021-08-19	AY.20	Mexico	Hidalgo		2021-08-15	Hidalgo	Hidalgo	contextual
EPI_ISL_9983980	EPI_ISL_9983980	2021-11-12	AY.75	Honduras			2021-11-7	Honduras	Honduras	contextual
EPI_ISL_9983185	EPI_ISL_9983185	2022-01-4	BA.1.18	Honduras			2022-01-2	Honduras	Honduras	contextual
EPI_ISL_2157346	EPI_ISL_2157346	2021-01-15	B.1.627	Honduras			2021-01-10	Honduras	Honduras	contextual
EPI_ISL_9984002	EPI_ISL_9984002	2021-09-17	AY.113	Honduras			2021-09-12	Honduras	Honduras	contextual
EPI_ISL_9984001	EPI_ISL_9984001	2021-09-17	AY.113	Honduras			2021-09-12	Honduras	Honduras	contextual
EPI_ISL_9983983	EPI_ISL_9983983	2021-11-15	AY.119.1	Honduras			2021-11-14	Honduras	Honduras	contextual
EPI_ISL_10043078	EPI_ISL_10043078	2022-02-3	BA.1	USA	Idaho		2022-01-30	Idaho	Idaho	contextual
EPI_ISL_5868866	EPI_ISL_5868866	2020-10-15	B.1.280	USA	Idaho	Fremont	2020-10-11	Idaho	Idaho	contextual
EPI_ISL_9153004	EPI_ISL_9153004	2022-01-18	AY.103	USA	Idaho		2022-01-16	Idaho	Idaho	contextual
EPI_ISL_9095789	EPI_ISL_9095789	2022-01-5	BA.1.1	USA	Idaho		2022-01-2	Idaho	Idaho	contextual
EPI_ISL_10403367	EPI_ISL_10403367	2021-02-12	B.1.429	USA	Idaho	Latah	2021-02-7	Idaho	Idaho	contextual
EPI_ISL_12037874	EPI_ISL_12037874	2020-12-2	B.1.2	USA	Idaho		2020-11-29	Idaho	Idaho	contextual
EPI_ISL_9182611	EPI_ISL_9182611	2022-01-9	BA.1.1	USA	Idaho		2022-01-9	Idaho	Idaho	contextual
EPI_ISL_12037997	EPI_ISL_12037997	2020-11-19	B.1.2	USA	Idaho		2020-11-15	Idaho	Idaho	contextual
EPI_ISL_9348961	EPI_ISL_9348961	2022-01-19	BA.1.1	USA	Idaho		2022-01-16	Idaho	Idaho	contextual
EPI_ISL_10526543	EPI_ISL_10526543	2022-02-19	BA.1.1	USA	Idaho		2022-02-13	Idaho	Idaho	contextual
EPI_ISL_3556849	EPI_ISL_3556849	2020-07-21	B.1.2	USA	Idaho	Twin Falls	2020-07-19	Idaho	Idaho	contextual
EPI_ISL_9873571	EPI_ISL_9873571	2022-01-23	BA.1.1	USA	Idaho		2022-01-23	Idaho	Idaho	contextual
EPI_ISL_12037158	EPI_ISL_12037158	2020-11-17	B.1.2	USA	Idaho		2020-11-15	Idaho	Idaho	contextual
EPI_ISL_14486177	EPI_ISL_14486177	2022-08-1	BA.5.2.1	USA	Illinois		2022-07-31	Illinois	Illinois	contextual
EPI_ISL_14487286	EPI_ISL_14487286	2022-07-15	BA.5.5	USA	Illinois	Cook	2022-07-10	Illinois	Illinois	contextual
EPI_ISL_1500183	EPI_ISL_1500183	2021-03-27	B.1.2	USA	Illinois		2021-03-21	Illinois	Illinois	contextual
EPI_ISL_3670880	EPI_ISL_3670880	2021-03-13	B.1.1.7	USA	Illinois	Fulton	2021-03-7	Illinois	Illinois	contextual
EPI_ISL_12115072	EPI_ISL_12115072	2022-04-3	BA.2.3	USA	Illinois		2022-04-3	Illinois	Illinois	contextual
EPI_ISL_4602254	EPI_ISL_4602254	2021-09-9	AY.44	USA	Illinois	Adams	2021-09-5	Illinois	Illinois	contextual
EPI_ISL_15238816	EPI_ISL_15238816	2022-05-25	BA.2.12.1	USA	Illinois		2022-05-22	Illinois	Illinois	contextual
EPI_ISL_10607308	EPI_ISL_10607308	2022-02-20	BA.1.15	USA	Illinois		2022-02-20	Illinois	Illinois	contextual
EPI_ISL_14078375	EPI_ISL_14078375	2022-07-12	BA.5.6	USA	Illinois	Macoupin	2022-07-10	Illinois	Illinois	contextual
EPI_ISL_14273033	EPI_ISL_14273033	2022-07-15	BA.4.1	USA	Illinois		2022-07-10	Illinois	Illinois	contextual
EPI_ISL_8981022	EPI_ISL_8981022	2022-01-4	BA.1.1	USA	Illinois		2022-01-2	Illinois	Illinois	contextual
EPI_ISL_11697300	EPI_ISL_11697300	2022-03-17	BA.1	USA	Indiana		2022-03-13	Indiana	Indiana	contextual
EPI_ISL_10559407	EPI_ISL_10559407	2022-02-11	BA.1.15	USA	Indiana		2022-02-6	Indiana	Indiana	contextual
EPI_ISL_9521041	EPI_ISL_9521041	2022-01-20	BA.1.1	USA	Indiana		2022-01-16	Indiana	Indiana	contextual
EPI_ISL_8181564	EPI_ISL_8181564	2021-12-11	AY.103	USA	Indiana		2021-12-5	Indiana	Indiana	contextual
EPI_ISL_5521972	EPI_ISL_5521972	2021-10-5	AY.44	USA	Indiana		2021-10-3	Indiana	Indiana	contextual
EPI_ISL_3025576	EPI_ISL_3025576	2021-04-28	B.1.1.7	USA	Indiana		2021-04-25	Indiana	Indiana	contextual
EPI_ISL_11569545	EPI_ISL_11569545	2022-03-13	BA.1.1	USA	Indiana		2022-03-13	Indiana	Indiana	contextual
EPI_ISL_7251901	EPI_ISL_7251901	2021-11-17	AY.25	USA	Indiana		2021-11-14	Indiana	Indiana	contextual
EPI_ISL_4966911	EPI_ISL_4966911	2021-08-16	AY.3	USA	Iowa		2021-08-15	Iowa	Iowa	contextual
EPI_ISL_4302137	EPI_ISL_4302137	2021-08-23	AY.44	USA	Iowa		2021-08-22	Iowa	Iowa	contextual
EPI_ISL_3939885	EPI_ISL_3939885	2021-08-3	AY.36	USA	Iowa		2021-08-1	Iowa	Iowa	contextual
EPI_ISL_7028851	EPI_ISL_7028851	2021-11-22	AY.103	USA	Iowa		2021-11-21	Iowa	Iowa	contextual
EPI_ISL_5075360	EPI_ISL_5075360	2021-09-9	AY.103	USA	Iowa		2021-09-5	Iowa	Iowa	contextual
EPI_ISL_5629026	EPI_ISL_5629026	2021-10-18	AY.3	USA	Iowa		2021-10-17	Iowa	Iowa	contextual
EPI_ISL_8791625	EPI_ISL_8791625	2022-01-8	AY.44	USA	Iowa		2022-01-2	Iowa	Iowa	contextual
EPI_ISL_5324049	EPI_ISL_5324049	2021-10-10	AY.3	USA	Iowa		2021-10-10	Iowa	Iowa	contextual
EPI_ISL_6511998	EPI_ISL_6511998	2021-11-7	AY.103	USA	Iowa		2021-11-7	Iowa	Iowa	contextual
EPI_ISL_1168519	EPI_ISL_1168519	2021-01-23	B.1.243	Mexico	Jalisco		2021-01-17	Jalisco	Jalisco	contextual
EPI_ISL_1360407	EPI_ISL_1360407	2021-01-4	P.2	Mexico	Jalisco	Puerto Vallarta	2021-01-3	Jalisco	Jalisco	contextual
EPI_ISL_1324766	EPI_ISL_1324766	2021-01-5	P.2	Mexico	Jalisco		2021-01-3	Jalisco	Jalisco	contextual
EPI_ISL_10104502	EPI_ISL_10104502	2022-01-25	BA.1.15	Mexico	Jalisco		2022-01-23	Jalisco	Jalisco	contextual
EPI_ISL_10361362	EPI_ISL_10361362	2022-01-27	BA.1.1	Mexico	Jalisco		2022-01-23	Jalisco	Jalisco	contextual
EPI_ISL_9570184	EPI_ISL_9570184	2022-01-13	BA.1.20	Mexico	Jalisco		2022-01-9	Jalisco	Jalisco	contextual
EPI_ISL_5428087	EPI_ISL_5428087	2021-09-18	AY.100	Mexico	Jalisco		2021-09-12	Jalisco	Jalisco	contextual
EPI_ISL_2969948	EPI_ISL_2969948	2021-03-15	B.1.243	Mexico	Jalisco		2021-03-14	Jalisco	Jalisco	contextual
EPI_ISL_9570179	EPI_ISL_9570179	2022-01-12	BA.1.1	Mexico	Jalisco		2022-01-9	Jalisco	Jalisco	contextual
EPI_ISL_11110690	EPI_ISL_11110690	2022-02-16	BA.1.1	Mexico	Jalisco		2022-02-13	Jalisco	Jalisco	contextual
EPI_ISL_8436149	EPI_ISL_8436149	2021-12-26	BA.1.15	Mexico	Jalisco		2021-12-26	Jalisco	Jalisco	contextual
EPI_ISL_8482719	EPI_ISL_8482719	2021-07-28	B.1.1.7	Jamaica			2021-07-25	Jamaica	Jamaica	contextual
EPI_ISL_14275953	EPI_ISL_14275953	2022-06-7	BA.2.18	Jamaica			2022-06-5	Jamaica	Jamaica	contextual
EPI_ISL_14986965	EPI_ISL_14986965	2022-06-22	BA.2.12.1	Jamaica			2022-06-19	Jamaica	Jamaica	contextual
EPI_ISL_11924393	EPI_ISL_11924393	2022-01-17	BA.1.17.2	Jamaica			2022-01-16	Jamaica	Jamaica	contextual
EPI_ISL_12531130	EPI_ISL_12531130	2022-03-17	BA.1.1	Jamaica			2022-03-13	Jamaica	Jamaica	contextual
EPI_ISL_8874792	EPI_ISL_8874792	2021-12-30	AY.103	USA	Kansas		2021-12-26	Kansas	Kansas	contextual
EPI_ISL_3375611	EPI_ISL_3375611	2021-08-10	AY.103	USA	Kansas		2021-08-8	Kansas	Kansas	contextual
EPI_ISL_3149272	EPI_ISL_3149272	2021-07-20	AY.44	USA	Kansas		2021-07-18	Kansas	Kansas	contextual
EPI_ISL_5655171	EPI_ISL_5655171	2021-10-19	AY.25	USA	Kansas		2021-10-17	Kansas	Kansas	contextual
EPI_ISL_2894628	EPI_ISL_2894628	2021-07-6	AY.3	USA	Kansas		2021-07-4	Kansas	Kansas	contextual
EPI_ISL_10152783	EPI_ISL_10152783	2022-02-16	BA.1.1	USA	Kansas		2022-02-13	Kansas	Kansas	contextual
EPI_ISL_1094640	EPI_ISL_1094640	2020-11-30	B.1.2	USA	Kansas		2020-11-29	Kansas	Kansas	contextual
EPI_ISL_7492347	EPI_ISL_7492347	2021-12-7	AY.3	USA	Kansas		2021-12-5	Kansas	Kansas	contextual
EPI_ISL_4180623	EPI_ISL_4180623	2021-08-18	AY.3	USA	Kansas		2021-08-15	Kansas	Kansas	contextual
EPI_ISL_8127158	EPI_ISL_8127158	2021-12-2	AY.3	USA	Kansas		2021-11-28	Kansas	Kansas	contextual
EPI_ISL_14076650	EPI_ISL_14076650	2022-07-20	BA.5.6	USA	Kansas		2022-07-17	Kansas	Kansas	contextual
EPI_ISL_13858497	EPI_ISL_13858497	2022-02-19	BA.1.1	USA	Kentucky		2022-02-13	Kentucky	Kentucky	contextual
EPI_ISL_6087185	EPI_ISL_6087185	2021-10-21	AY.25	USA	Kentucky		2021-10-17	Kentucky	Kentucky	contextual
EPI_ISL_4417752	EPI_ISL_4417752	2021-06-30	AY.118	USA	Kentucky		2021-06-27	Kentucky	Kentucky	contextual
EPI_ISL_13913229	EPI_ISL_13913229	2022-06-30	BF.5	USA	Kentucky		2022-06-26	Kentucky	Kentucky	contextual
EPI_ISL_5163567	EPI_ISL_5163567	2021-09-14	AY.25	USA	Kentucky		2021-09-12	Kentucky	Kentucky	contextual
EPI_ISL_3749507	EPI_ISL_3749507	2021-08-7	AY.122	USA	Kentucky		2021-08-1	Kentucky	Kentucky	contextual
EPI_ISL_4172104	EPI_ISL_4172104	2021-05-12	B.1.1.7	USA	Kentucky		2021-05-9	Kentucky	Kentucky	contextual
EPI_ISL_6508067	EPI_ISL_6508067	2021-08-25	AY.44	USA	Kentucky		2021-08-22	Kentucky	Kentucky	contextual
EPI_ISL_8514436	EPI_ISL_8514436	2021-12-21	BA.1.15	USA	Louisiana	Caddo	2021-12-19	Louisiana	Louisiana	contextual
EPI_ISL_4161624	EPI_ISL_4161624	2021-08-23	AY.25	USA	Louisiana		2021-08-22	Louisiana	Louisiana	contextual
EPI_ISL_9347439	EPI_ISL_9347439	2022-01-18	BA.1.15	USA	Louisiana	Caddo	2022-01-16	Louisiana	Louisiana	contextual
EPI_ISL_4140560	EPI_ISL_4140560	2021-08-9	AY.100	USA	Louisiana		2021-08-8	Louisiana	Louisiana	contextual
EPI_ISL_4249615	EPI_ISL_4249615	2021-08-23	AY.44	USA	Louisiana		2021-08-22	Louisiana	Louisiana	contextual
EPI_ISL_1926393	EPI_ISL_1926393	2021-04-18	B.1.1.7	USA	Louisiana		2021-04-18	Louisiana	Louisiana	contextual
EPI_ISL_10082592	EPI_ISL_10082592	2022-02-10	BA.1.1	USA	Louisiana	Caddo	2022-02-6	Louisiana	Louisiana	contextual
EPI_ISL_5511434	EPI_ISL_5511434	2021-09-8	AY.3	USA	Louisiana	Caddo	2021-09-5	Louisiana	Louisiana	contextual
EPI_ISL_13483402	EPI_ISL_13483402	2022-06-6	BA.2.12.1	USA	Louisiana	Caddo	2022-06-5	Louisiana	Louisiana	contextual
EPI_ISL_12322831	EPI_ISL_12322831	2022-01-19	BA.1.1	USA	Maine		2022-01-16	Maine	Maine	contextual
EPI_ISL_5388305	EPI_ISL_5388305	2021-10-4	AY.100	USA	Maine		2021-10-3	Maine	Maine	contextual
EPI_ISL_6532958	EPI_ISL_6532958	2021-09-13	AY.113	USA	Maine		2021-09-12	Maine	Maine	contextual
EPI_ISL_7859929	EPI_ISL_7859929	2021-12-8	AY.44	USA	Maine		2021-12-5	Maine	Maine	contextual
EPI_ISL_3356887	EPI_ISL_3356887	2021-05-23	B.1.617.2	Canada	Manitoba		2021-05-23	Manitoba	Manitoba	contextual
EPI_ISL_12224346	EPI_ISL_12224346	2022-01-10	BA.1	Canada	Manitoba		2022-01-9	Manitoba	Manitoba	contextual
EPI_ISL_14746576	EPI_ISL_14746576	2022-07-31	BF.10	Canada	Manitoba		2022-07-31	Manitoba	Manitoba	contextual
EPI_ISL_935923	EPI_ISL_935923	2020-11-14	AE.8	Canada	Manitoba		2020-11-8	Manitoba	Manitoba	contextual
EPI_ISL_12290518	EPI_ISL_12290518	2022-01-3	BA.1	Canada	Manitoba		2022-01-2	Manitoba	Manitoba	contextual
EPI_ISL_6676941	EPI_ISL_6676941	2021-10-19	AY.27	Canada	Manitoba		2021-10-17	Manitoba	Manitoba	contextual
EPI_ISL_13855751	EPI_ISL_13855751	2022-06-20	BA.2	Canada	Manitoba		2022-06-19	Manitoba	Manitoba	contextual
EPI_ISL_12597756	EPI_ISL_12597756	2022-04-12	BA.2	Canada	Manitoba		2022-04-10	Manitoba	Manitoba	contextual
EPI_ISL_11628460	EPI_ISL_11628460	2022-03-16	BA.1.1	USA	Maryland		2022-03-13	Maryland	Maryland	contextual
EPI_ISL_10873310	EPI_ISL_10873310	2022-02-27	BA.1.1	USA	Maryland		2022-02-27	Maryland	Maryland	contextual
EPI_ISL_9478662	EPI_ISL_9478662	2022-01-19	BA.1.15	USA	Maryland		2022-01-16	Maryland	Maryland	contextual
EPI_ISL_2501802	EPI_ISL_2501802	2021-05-8	B.1.1.7	USA	Maryland		2021-05-2	Maryland	Maryland	contextual
EPI_ISL_12717316	EPI_ISL_12717316	2022-05-16	BA.2.10	USA	Maryland		2022-05-15	Maryland	Maryland	contextual
EPI_ISL_14077175	EPI_ISL_14077175	2022-06-26	BF.16	USA	Maryland		2022-06-26	Maryland	Maryland	contextual
EPI_ISL_7387742	EPI_ISL_7387742	2021-11-29	AY.25	USA	Massachusetts		2021-11-28	Massachusetts	Massachusetts	contextual
EPI_ISL_6491036	EPI_ISL_6491036	2021-11-7	AY.100	USA	Massachusetts		2021-11-7	Massachusetts	Massachusetts	contextual
EPI_ISL_8512210	EPI_ISL_8512210	2021-12-30	BA.1	USA	Massachusetts		2021-12-26	Massachusetts	Massachusetts	contextual
EPI_ISL_8158430	EPI_ISL_8158430	2020-12-22	B.1.2	USA	Massachusetts	Suffolk	2020-12-20	Massachusetts	Massachusetts	contextual
EPI_ISL_692843	EPI_ISL_692843	2020-10-19	B.1	USA	Massachusetts		2020-10-18	Massachusetts	Massachusetts	contextual
EPI_ISL_12316585	EPI_ISL_12316585	2021-05-24	B.1.525	Mauritania	Nouakchott		2021-05-23	Mauritania	Mauritania	contextual
EPI_ISL_3129769	EPI_ISL_3129769	2021-05-20	B.1.1.7	USA	Michigan		2021-05-16	Michigan	Michigan	contextual
EPI_ISL_12718743	EPI_ISL_12718743	2022-04-25	BA.2.3	USA	Michigan		2022-04-24	Michigan	Michigan	contextual
EPI_ISL_6902898	EPI_ISL_6902898	2021-11-14	AY.25	USA	Michigan		2021-11-14	Michigan	Michigan	contextual
EPI_ISL_5200891	EPI_ISL_5200891	2021-09-17	AY.25	USA	Michigan		2021-09-12	Michigan	Michigan	contextual
EPI_ISL_7410855	EPI_ISL_7410855	2021-11-12	AY.25.1	USA	Michigan		2021-11-7	Michigan	Michigan	contextual
EPI_ISL_9084801	EPI_ISL_9084801	2022-01-13	BA.1.1.18	USA	Michigan		2022-01-9	Michigan	Michigan	contextual
EPI_ISL_1139698	EPI_ISL_1139698	2021-02-14	B.1.2	USA	Michigan		2021-02-14	Michigan	Michigan	contextual
EPI_ISL_10105510	EPI_ISL_10105510	2022-01-13	BA.1.15	Mexico	Michoacán		2022-01-9	Michoacan	Michoacan	contextual
EPI_ISL_15389558	EPI_ISL_15389558	2022-08-5	BA.5.2.1	Mexico	Michoacán		2022-07-31	Michoacan	Michoacan	contextual
EPI_ISL_14745512	EPI_ISL_14745512	2022-07-20	BA.2.12.1	Mexico	Michoacán		2022-07-17	Michoacan	Michoacan	contextual
EPI_ISL_10436326	EPI_ISL_10436326	2022-02-11	BA.1.1	Mexico	Michoacán		2022-02-6	Michoacan	Michoacan	contextual
EPI_ISL_10104094	EPI_ISL_10104094	2022-01-18	BA.1.1	Mexico	Michoacán		2022-01-16	Michoacan	Michoacan	contextual
EPI_ISL_4199367	EPI_ISL_4199367	2021-08-6	AY.20	Mexico	Michoacán		2021-08-1	Michoacan	Michoacan	contextual
EPI_ISL_4918027	EPI_ISL_4918027	2021-09-8	AY.20	Mexico	Michoacán		2021-09-5	Michoacan	Michoacan	contextual
EPI_ISL_5936886	EPI_ISL_5936886	2021-10-8	AY.20	Mexico	Michoacán		2021-10-3	Michoacan	Michoacan	contextual
EPI_ISL_6810056	EPI_ISL_6810056	2021-10-15	AY.3	Mexico	Michoacán		2021-10-10	Michoacan	Michoacan	contextual
EPI_ISL_13703776	EPI_ISL_13703776	2022-06-8	BA.2.12.1	Mexico	Michoacán		2022-06-5	Michoacan	Michoacan	contextual
EPI_ISL_5235088	EPI_ISL_5235088	2021-09-16	AY.44	USA	Minnesota		2021-09-12	Minnesota	Minnesota	contextual
EPI_ISL_2132292	EPI_ISL_2132292	2021-04-22	B.1.1.7	USA	Minnesota		2021-04-18	Minnesota	Minnesota	contextual
EPI_ISL_9386121	EPI_ISL_9386121	2022-01-18	BA.1.1	USA	Minnesota		2022-01-16	Minnesota	Minnesota	contextual
EPI_ISL_1196234	EPI_ISL_1196234	2021-01-18	B.1.2	USA	Minnesota		2021-01-17	Minnesota	Minnesota	contextual
EPI_ISL_11504192	EPI_ISL_11504192	2022-03-3	BA.1.20	USA	Minnesota		2022-02-27	Minnesota	Minnesota	contextual
EPI_ISL_8404552	EPI_ISL_8404552	2021-12-17	BA.1.1.1	USA	Minnesota		2021-12-12	Minnesota	Minnesota	contextual
EPI_ISL_1372466	EPI_ISL_1372466	2021-02-22	B.1.234	USA	Minnesota		2021-02-21	Minnesota	Minnesota	contextual
EPI_ISL_4957251	EPI_ISL_4957251	2021-09-22	AY.103	USA	Minnesota		2021-09-19	Minnesota	Minnesota	contextual
EPI_ISL_13598765	EPI_ISL_13598765	2020-09-29	B.1.2	USA	Minnesota	Dodge	2020-09-27	Minnesota	Minnesota	contextual
EPI_ISL_15201780	EPI_ISL_15201780	2022-09-16	BA.4.6	USA	Minnesota		2022-09-11	Minnesota	Minnesota	contextual
EPI_ISL_4157098	EPI_ISL_4157098	2021-07-19	AY.3.1	USA	Mississippi		2021-07-18	Mississippi	Mississippi	contextual
EPI_ISL_12428421	EPI_ISL_12428421	2022-01-24	BA.1.15	USA	Mississippi	Jones	2022-01-23	Mississippi	Mississippi	contextual
EPI_ISL_13332918	EPI_ISL_13332918	2022-06-1	BA.2.12.1	USA	Mississippi		2022-05-29	Mississippi	Mississippi	contextual
EPI_ISL_3492967	EPI_ISL_3492967	2021-08-2	AY.3	USA	Mississippi		2021-08-1	Mississippi	Mississippi	contextual
EPI_ISL_12573954	EPI_ISL_12573954	2022-01-24	BA.1	USA	Mississippi	Bolivar	2022-01-23	Mississippi	Mississippi	contextual
EPI_ISL_5253573	EPI_ISL_5253573	2021-09-28	AY.39	USA	Mississippi		2021-09-26	Mississippi	Mississippi	contextual
EPI_ISL_2134979	EPI_ISL_2134979	2021-05-3	B.1.1.7	USA	Mississippi		2021-05-2	Mississippi	Mississippi	contextual
EPI_ISL_5945205	EPI_ISL_5945205	2021-10-26	AY.3	USA	Mississippi		2021-10-24	Mississippi	Mississippi	contextual
EPI_ISL_2874383	EPI_ISL_2874383	2021-06-21	AY.103	USA	Missouri		2021-06-20	Missouri	Missouri	contextual
EPI_ISL_12719068	EPI_ISL_12719068	2022-04-26	BA.2	USA	Missouri		2022-04-24	Missouri	Missouri	contextual
EPI_ISL_9180804	EPI_ISL_9180804	2022-01-7	BA.1.15	USA	Missouri		2022-01-2	Missouri	Missouri	contextual
EPI_ISL_1838092	EPI_ISL_1838092	2021-04-8	B.1.1.7	USA	Missouri		2021-04-4	Missouri	Missouri	contextual
EPI_ISL_3114527	EPI_ISL_3114527	2021-07-5	AY.103	USA	Missouri		2021-07-4	Missouri	Missouri	contextual
EPI_ISL_5420381	EPI_ISL_5420381	2021-09-27	AY.25	USA	Missouri		2021-09-26	Missouri	Missouri	contextual
EPI_ISL_10553990	EPI_ISL_10553990	2022-01-27	BA.1.15	USA	Missouri		2022-01-23	Missouri	Missouri	contextual
EPI_ISL_4809774	EPI_ISL_4809774	2021-09-1	AY.100	USA	Missouri		2021-08-29	Missouri	Missouri	contextual
EPI_ISL_13154121	EPI_ISL_13154121	2022-05-11	BA.2	USA	Missouri		2022-05-8	Missouri	Missouri	contextual
EPI_ISL_14257671	EPI_ISL_14257671	2022-07-7	BA.4.6	USA	Missouri		2022-07-3	Missouri	Missouri	contextual
EPI_ISL_9630574	EPI_ISL_9630574	2022-01-25	BA.1.1	USA	Montana		2022-01-23	Montana	Montana	contextual
EPI_ISL_10570373	EPI_ISL_10570373	2022-02-20	BA.1.1	USA	Montana		2022-02-20	Montana	Montana	contextual
EPI_ISL_5395662	EPI_ISL_5395662	2021-10-6	AY.103	USA	Montana		2021-10-3	Montana	Montana	contextual
EPI_ISL_10706363	EPI_ISL_10706363	2022-01-14	BA.1.1	USA	Montana		2022-01-9	Montana	Montana	contextual
EPI_ISL_13191611	EPI_ISL_13191611	2020-10-22	B.1.2	USA	Montana		2020-10-18	Montana	Montana	contextual
EPI_ISL_5848318	EPI_ISL_5848318	2021-10-27	AY.119	USA	Montana	Yellowstone	2021-10-24	Montana	Montana	contextual
EPI_ISL_7160215	EPI_ISL_7160215	2020-11-27	B.1.2	USA	Montana		2020-11-22	Montana	Montana	contextual
EPI_ISL_15116382	EPI_ISL_15116382	2022-01-13	BA.1.1	USA	Montana	Lake	2022-01-9	Montana	Montana	contextual
EPI_ISL_5085912	EPI_ISL_5085912	2021-09-16	AY.103	USA	Montana		2021-09-12	Montana	Montana	contextual
EPI_ISL_9882855.2	EPI_ISL_9882855.2	2020-10-29	B.1.2	USA	Montana	Gallatin	2020-10-25	Montana	Montana	contextual
EPI_ISL_3908550.2	EPI_ISL_3908550.2	2021-03-25	B.1.429	USA	Montana	Missoula	2021-03-21	Montana	Montana	contextual
EPI_ISL_5428158	EPI_ISL_5428158	2021-09-23	AY.20	Mexico	Morelos		2021-09-19	Morelos	Morelos	contextual
EPI_ISL_13575346	EPI_ISL_13575346	2022-06-10	BA.2.12.1	Mexico	Morelos		2022-06-5	Morelos	Morelos	contextual
EPI_ISL_10436248	EPI_ISL_10436248	2022-02-3	BA.1	Mexico	Morelos		2022-01-30	Morelos	Morelos	contextual
EPI_ISL_5194149	EPI_ISL_5194149	2021-09-18	AY.20	Mexico	Morelos		2021-09-12	Morelos	Morelos	contextual
EPI_ISL_1365655	EPI_ISL_1365655	2021-02-19	B.1.1.519	Mexico	Morelos		2021-02-14	Morelos	Morelos	contextual
EPI_ISL_5687031	EPI_ISL_5687031	2021-09-28	AY.20	Mexico	Morelos		2021-09-26	Morelos	Morelos	contextual
EPI_ISL_1821145	EPI_ISL_1821145	2021-04-7	B.1.1.519	Mexico	Morelos		2021-04-4	Morelos	Morelos	contextual
EPI_ISL_5194159	EPI_ISL_5194159	2021-09-18	AY.20	Mexico	Morelos		2021-09-12	Morelos	Morelos	contextual
EPI_ISL_1168593	EPI_ISL_1168593	2021-01-19	B.1.1.519	Mexico	Morelos		2021-01-17	Morelos	Morelos	contextual
EPI_ISL_3231138	EPI_ISL_3231138	2021-03-1	B.1.1.7	Morocco			2021-02-28	Morocco	Morocco	contextual
EPI_ISL_4299694	EPI_ISL_4299694	2021-08-23	AY.26	Mexico	Nayarit		2021-08-22	Nayarit	Nayarit	contextual
EPI_ISL_10105569	EPI_ISL_10105569	2022-01-19	BA.1.1	Mexico	Nayarit		2022-01-16	Nayarit	Nayarit	contextual
EPI_ISL_13983108	EPI_ISL_13983108	2022-06-20	BA.2.12.1	Mexico	Nayarit		2022-06-19	Nayarit	Nayarit	contextual
EPI_ISL_3805383	EPI_ISL_3805383	2021-07-30	AY.20	Mexico	Nayarit		2021-07-25	Nayarit	Nayarit	contextual
EPI_ISL_11111087	EPI_ISL_11111087	2022-02-25	BA.1.1	Mexico	Nayarit		2022-02-20	Nayarit	Nayarit	contextual
EPI_ISL_3155499	EPI_ISL_3155499	2021-07-9	AY.26	Mexico	Nayarit		2021-07-4	Nayarit	Nayarit	contextual
EPI_ISL_9150862	EPI_ISL_9150862	2022-01-3	BA.1.15	Mexico	Nayarit		2022-01-2	Nayarit	Nayarit	contextual
EPI_ISL_3347576	EPI_ISL_3347576	2021-07-14	B.1.621	Mexico	Nayarit		2021-07-11	Nayarit	Nayarit	contextual
EPI_ISL_3557218	EPI_ISL_3557218	2021-07-27	AY.3	Mexico	Nayarit		2021-07-25	Nayarit	Nayarit	contextual
EPI_ISL_4878882	EPI_ISL_4878882	2021-09-6	AY.3	Mexico	Nayarit		2021-09-5	Nayarit	Nayarit	contextual
EPI_ISL_9570100	EPI_ISL_9570100	2022-01-10	BA.1	Mexico	Nayarit		2022-01-9	Nayarit	Nayarit	contextual
EPI_ISL_2323160	EPI_ISL_2323160	2021-04-15	B.1.1.7	USA	Nebraska		2021-04-11	Nebraska	Nebraska	contextual
EPI_ISL_13305803	EPI_ISL_13305803	2022-06-5	BA.2.12.1	USA	Nebraska		2022-06-5	Nebraska	Nebraska	contextual
EPI_ISL_2375534	EPI_ISL_2375534	2021-04-24	B.1.1.7	USA	Nebraska		2021-04-18	Nebraska	Nebraska	contextual
EPI_ISL_9158263	EPI_ISL_9158263	2020-11-14	B.1.2	USA	Nebraska		2020-11-8	Nebraska	Nebraska	contextual
EPI_ISL_11834223	EPI_ISL_11834223	2022-01-13	BA.1	USA	Nebraska	Madison	2022-01-9	Nebraska	Nebraska	contextual
EPI_ISL_10877949	EPI_ISL_10877949	2022-02-9	BA.1.1	USA	Nebraska		2022-02-6	Nebraska	Nebraska	contextual
EPI_ISL_10792903	EPI_ISL_10792903	2022-01-13	BA.1.1	USA	Nebraska		2022-01-9	Nebraska	Nebraska	contextual
EPI_ISL_14542576	EPI_ISL_14542576	2022-08-4	BE.1.1	USA	Nebraska		2022-07-31	Nebraska	Nebraska	contextual
EPI_ISL_8818903	EPI_ISL_8818903	2022-01-9	BA.1	USA	Nebraska		2022-01-9	Nebraska	Nebraska	contextual
EPI_ISL_6261241	EPI_ISL_6261241	2021-11-3	AY.103	USA	Nebraska		2021-10-31	Nebraska	Nebraska	contextual
EPI_ISL_4447166	EPI_ISL_4447166	2021-09-10	AY.3	USA	Nebraska		2021-09-5	Nebraska	Nebraska	contextual
EPI_ISL_12953937	EPI_ISL_12953937	2022-05-12	BA.2.9	Netherlands	Overijssel		2022-05-8	Netherlands	Netherlands	contextual
EPI_ISL_824132	EPI_ISL_824132	2020-12-22	B.1.160	Netherlands	Drenthe		2020-12-20	Netherlands	Netherlands	contextual
EPI_ISL_10999938	EPI_ISL_10999938	2022-03-2	BA.2	Netherlands			2022-02-27	Netherlands	Netherlands	contextual
EPI_ISL_8406352	EPI_ISL_8406352	2021-12-29	BA.1.1	USA	Nevada		2021-12-26	Nevada	Nevada	contextual
EPI_ISL_7407129	EPI_ISL_7407129	2021-11-10	B	USA	Nevada		2021-11-7	Nevada	Nevada	contextual
EPI_ISL_3091876	EPI_ISL_3091876	2021-06-11	AY.52	USA	Nevada		2021-06-6	Nevada	Nevada	contextual
EPI_ISL_6911507	EPI_ISL_6911507	2021-08-28	AY.3	USA	Nevada		2021-08-22	Nevada	Nevada	contextual
EPI_ISL_6654627	EPI_ISL_6654627	2021-11-15	AY.3.1	USA	Nevada		2021-11-14	Nevada	Nevada	contextual
EPI_ISL_4878141	EPI_ISL_4878141	2021-09-21	AY.25	USA	Nevada		2021-09-19	Nevada	Nevada	contextual
EPI_ISL_13705086	EPI_ISL_13705086	2022-06-18	BA.5.2.28	USA	Nevada		2022-06-12	Nevada	Nevada	contextual
EPI_ISL_9942446	EPI_ISL_9942446	2022-01-29	BA.1.1	USA	Nevada		2022-01-23	Nevada	Nevada	contextual
EPI_ISL_13729404	EPI_ISL_13729404	2022-07-1	BF.10	USA	Nevada		2022-06-26	Nevada	Nevada	contextual
EPI_ISL_4877486	EPI_ISL_4877486	2021-08-18	AY.44	USA	Nevada		2021-08-15	Nevada	Nevada	contextual
EPI_ISL_9960583	EPI_ISL_9960583	2022-01-27	BA.1.1	USA	Nevada		2022-01-23	Nevada	Nevada	contextual
EPI_ISL_1136788	EPI_ISL_1136788	2021-01-7	B.1.602	USA	Nevada	Washoe	2021-01-3	Nevada	Nevada	contextual
EPI_ISL_14063228	EPI_ISL_14063228	2022-07-15	BA.5.5	USA	Nevada		2022-07-10	Nevada	Nevada	contextual
EPI_ISL_8468177	EPI_ISL_8468177	2021-12-27	BA.1.15	USA	Nevada		2021-12-26	Nevada	Nevada	contextual
EPI_ISL_7747893	EPI_ISL_7747893	2021-12-2	AY.100	USA	Nevada		2021-11-28	Nevada	Nevada	contextual
EPI_ISL_1404591	EPI_ISL_1404591	2021-03-20	B.1.243	USA	Nevada	Clark	2021-03-14	Nevada	Nevada	contextual
EPI_ISL_9049375	EPI_ISL_9049375	2021-12-31	AY.133	USA	Nevada		2021-12-26	Nevada	Nevada	contextual
EPI_ISL_3325608	EPI_ISL_3325608	2021-07-8	AY.103	USA	Nevada		2021-07-4	Nevada	Nevada	contextual
EPI_ISL_14430458	EPI_ISL_14430458	2022-07-19	BA.5.5	USA	Nevada	Clark	2022-07-17	Nevada	Nevada	contextual
EPI_ISL_3372138	EPI_ISL_3372138	2021-07-21	AY.44	USA	Nevada	Carson City	2021-07-18	Nevada	Nevada	contextual
EPI_ISL_15077896	EPI_ISL_15077896	2022-09-8	BA.5.2.1	Canada	New Brunswick		2022-09-4	New Brunswick	New Brunswick	contextual
EPI_ISL_10653775	EPI_ISL_10653775	2022-02-15	BA.1.1	Canada	New Brunswick		2022-02-13	New Brunswick	New Brunswick	contextual
EPI_ISL_14252607	EPI_ISL_14252607	2022-07-21	BA.5.2.1	Canada	New Brunswick		2022-07-17	New Brunswick	New Brunswick	contextual
EPI_ISL_2550554	EPI_ISL_2550554	2021-04-8	B.1.1.7	Canada	New Brunswick		2021-04-4	New Brunswick	New Brunswick	contextual
EPI_ISL_9928183	EPI_ISL_9928183	2022-01-28	BA.1.1	USA	New Hampshire		2022-01-23	New Hampshire	New Hampshire	contextual
EPI_ISL_13781909	EPI_ISL_13781909	2022-05-2	BA.2	USA	New Hampshire	Coos	2022-05-1	New Hampshire	New Hampshire	contextual
EPI_ISL_11704239	EPI_ISL_11704239	2022-03-24	BA.2.7	USA	New Hampshire		2022-03-20	New Hampshire	New Hampshire	contextual
EPI_ISL_1549041	EPI_ISL_1549041	2021-03-17	P.1.10	USA	New Hampshire		2021-03-14	New Hampshire	New Hampshire	contextual
EPI_ISL_8261579	EPI_ISL_8261579	2021-12-10	AY.103	USA	New Jersey		2021-12-5	New Jersey	New Jersey	contextual
EPI_ISL_5575491	EPI_ISL_5575491	2021-10-6	AY.25	USA	New Jersey		2021-10-3	New Jersey	New Jersey	contextual
EPI_ISL_14265152	EPI_ISL_14265152	2022-07-21	BA.5.6	USA	New Jersey		2022-07-17	New Jersey	New Jersey	contextual
EPI_ISL_1692154	EPI_ISL_1692154	2021-03-24	B.1.575	USA	New Jersey		2021-03-21	New Jersey	New Jersey	contextual
EPI_ISL_8979316	EPI_ISL_8979316	2022-01-4	BA.1.1	USA	New Jersey		2022-01-2	New Jersey	New Jersey	contextual
EPI_ISL_14930012	EPI_ISL_14930012	2022-08-30	BA.4.6	USA	New Jersey		2022-08-28	New Jersey	New Jersey	contextual
EPI_ISL_9955922	EPI_ISL_9955922	2022-02-1	BA.1.1.18	USA	New Mexico		2022-01-30	New Mexico	New Mexico	contextual
EPI_ISL_1493394	EPI_ISL_1493394	2020-10-14	B.1.2	USA	New Mexico		2020-10-11	New Mexico	New Mexico	contextual
EPI_ISL_7451143	EPI_ISL_7451143	2021-11-25	AY.39	USA	New Mexico		2021-11-21	New Mexico	New Mexico	contextual
EPI_ISL_9179753	EPI_ISL_9179753	2022-01-5	BA.1.1	USA	New Mexico		2022-01-2	New Mexico	New Mexico	contextual
EPI_ISL_9519635	EPI_ISL_9519635	2022-01-5	BA.1.15	USA	New Mexico		2022-01-2	New Mexico	New Mexico	contextual
EPI_ISL_12229497	EPI_ISL_12229497	2022-03-20	BA.1.1	USA	New Mexico		2022-03-20	New Mexico	New Mexico	contextual
EPI_ISL_3326962	EPI_ISL_3326962	2021-07-10	AY.44	USA	New Mexico		2021-07-4	New Mexico	New Mexico	contextual
EPI_ISL_14009065	EPI_ISL_14009065	2022-07-1	BA.5.2.1	USA	New Mexico		2022-06-26	New Mexico	New Mexico	contextual
EPI_ISL_11629004	EPI_ISL_11629004	2021-11-4	AY.25	USA	New Mexico		2021-10-31	New Mexico	New Mexico	contextual
EPI_ISL_15166642	EPI_ISL_15166642	2022-07-11	BA.2.12.1	USA	New Mexico		2022-07-10	New Mexico	New Mexico	contextual
EPI_ISL_5169577	EPI_ISL_5169577	2021-09-24	AY.3	USA	New Mexico		2021-09-19	New Mexico	New Mexico	contextual
EPI_ISL_8599125	EPI_ISL_8599125	2021-12-20	AY.26	USA	New Mexico		2021-12-19	New Mexico	New Mexico	contextual
EPI_ISL_7739504	EPI_ISL_7739504	2021-11-23	AY.103	USA	New Mexico		2021-11-21	New Mexico	New Mexico	contextual
EPI_ISL_4339886	EPI_ISL_4339886	2021-08-19	AY.25.1	USA	New Mexico		2021-08-15	New Mexico	New Mexico	contextual
EPI_ISL_8828355	EPI_ISL_8828355	2022-01-6	BA.1	USA	New Mexico		2022-01-2	New Mexico	New Mexico	contextual
EPI_ISL_876712	EPI_ISL_876712	2021-01-5	B.1.36.38	USA	New York		2021-01-3	New York	New York	contextual
EPI_ISL_3778306	EPI_ISL_3778306	2021-08-21	AY.122	USA	New York	New York	2021-08-15	New York	New York	contextual
EPI_ISL_5612298	EPI_ISL_5612298	2021-10-11	AY.122	USA	New York		2021-10-10	New York	New York	contextual
EPI_ISL_9193154	EPI_ISL_9193154	2022-01-12	BA.1.1	USA	New York		2022-01-9	New York	New York	contextual
EPI_ISL_8871232	EPI_ISL_8871232	2022-01-6	BA.1	USA	New York	New York	2022-01-2	New York	New York	contextual
EPI_ISL_12859921	EPI_ISL_12859921	2022-05-7	BA.2	USA	New York	New York	2022-05-1	New York	New York	contextual
EPI_ISL_7799629	EPI_ISL_7799629	2021-10-11	AY.118	USA	New York	Erie	2021-10-10	New York	New York	contextual
EPI_ISL_10626083	EPI_ISL_10626083	2022-02-21	BA.1.1.9	New Zealand	Auckland		2022-02-20	New Zealand	New Zealand	contextual
EPI_ISL_622778	EPI_ISL_622778	2020-10-19	B.1	New Zealand			2020-10-18	New Zealand	New Zealand	contextual
EPI_ISL_14746434	EPI_ISL_14746434	2022-08-5	BF.1	Canada	Newfoundland and Labrador		2022-07-31	Newfoundland and Labrador	Newfoundland and Labrador	contextual
EPI_ISL_9765587	EPI_ISL_9765587	2022-01-30	BA.1.1	Canada	Newfoundland and Labrador		2022-01-30	Newfoundland and Labrador	Newfoundland and Labrador	contextual
EPI_ISL_13726352	EPI_ISL_13726352	2022-03-20	BA.1.1	Canada	Newfoundland and Labrador		2022-03-20	Newfoundland and Labrador	Newfoundland and Labrador	contextual
EPI_ISL_9159782	EPI_ISL_9159782	2020-07-1	B.1.1	Nicaragua			2020-06-28	Nicaragua	Nicaragua	contextual
EPI_ISL_15326868	EPI_ISL_15326868	2021-06-10	C.37	Nicaragua	Managua		2021-06-6	Nicaragua	Nicaragua	contextual
EPI_ISL_9159875	EPI_ISL_9159875	2020-05-7	B.1.1	Nicaragua			2020-05-3	Nicaragua	Nicaragua	contextual
EPI_ISL_15326875	EPI_ISL_15326875	2021-07-14	C.37	Nicaragua	Matagalpa		2021-07-11	Nicaragua	Nicaragua	contextual
EPI_ISL_9159994	EPI_ISL_9159994	2021-03-29	A.2.5.2	Nicaragua			2021-03-28	Nicaragua	Nicaragua	contextual
EPI_ISL_15326864	EPI_ISL_15326864	2021-06-7	P.1	Nicaragua	Managua		2021-06-6	Nicaragua	Nicaragua	contextual
EPI_ISL_10381299	EPI_ISL_10381299	2022-02-9	BA.1.1	USA	North Carolina		2022-02-6	North Carolina	North Carolina	contextual
EPI_ISL_3605995	EPI_ISL_3605995	2021-08-2	AY.39	USA	North Carolina		2021-08-1	North Carolina	North Carolina	contextual
EPI_ISL_13698517	EPI_ISL_13698517	2022-06-7	BA.2.12.1	USA	North Carolina	Pitt	2022-06-5	North Carolina	North Carolina	contextual
EPI_ISL_13530419	EPI_ISL_13530419	2021-10-7	AY.47	USA	North Carolina	Mecklenburg	2021-10-3	North Carolina	North Carolina	contextual
EPI_ISL_3607192	EPI_ISL_3607192	2021-08-6	AY.39.1	USA	North Carolina		2021-08-1	North Carolina	North Carolina	contextual
EPI_ISL_15028114	EPI_ISL_15028114	2022-09-3	BA.5.2.1	USA	North Carolina		2022-08-28	North Carolina	North Carolina	contextual
EPI_ISL_1016620	EPI_ISL_1016620	2021-02-1	B.1.2	USA	North Carolina		2021-01-31	North Carolina	North Carolina	contextual
EPI_ISL_13560803	EPI_ISL_13560803	2022-06-27	BA.5.2	USA	North Dakota		2022-06-26	North Dakota	North Dakota	contextual
EPI_ISL_4206139	EPI_ISL_4206139	2021-08-19	AY.103	USA	North Dakota		2021-08-15	North Dakota	North Dakota	contextual
EPI_ISL_8401815	EPI_ISL_8401815	2021-12-28	BA.1.1.14	USA	North Dakota		2021-12-26	North Dakota	North Dakota	contextual
EPI_ISL_3132456	EPI_ISL_3132456	2021-01-22	B.1.2	USA	North Dakota		2021-01-17	North Dakota	North Dakota	contextual
EPI_ISL_11106068	EPI_ISL_11106068	2022-03-10	BA.1.1	USA	North Dakota		2022-03-6	North Dakota	North Dakota	contextual
EPI_ISL_14481524	EPI_ISL_14481524	2022-08-9	BA.5.2.1	USA	North Dakota		2022-08-7	North Dakota	North Dakota	contextual
EPI_ISL_10458861	EPI_ISL_10458861	2022-02-22	BA.1.1	USA	North Dakota		2022-02-20	North Dakota	North Dakota	contextual
EPI_ISL_9032056	EPI_ISL_9032056	2022-01-15	BA.1.1	USA	North Dakota		2022-01-9	North Dakota	North Dakota	contextual
EPI_ISL_14439795	EPI_ISL_14439795	2022-08-2	BA.5.6	USA	North Dakota		2022-07-31	North Dakota	North Dakota	contextual
EPI_ISL_15512533	EPI_ISL_15512533	2022-01-25	BA.1.1	USA	North Dakota		2022-01-23	North Dakota	North Dakota	contextual
EPI_ISL_11623443	EPI_ISL_11623443	2022-01-2	BA.1.1	Canada	Nova Scotia		2022-01-2	Nova Scotia	Nova Scotia	contextual
EPI_ISL_9822049	EPI_ISL_9822049	2022-01-23	BA.1.1	Canada	Nova Scotia		2022-01-23	Nova Scotia	Nova Scotia	contextual
EPI_ISL_12906760	EPI_ISL_12906760	2022-04-3	BA.1.17.2	Canada	Nova Scotia		2022-04-3	Nova Scotia	Nova Scotia	contextual
EPI_ISL_13346036	EPI_ISL_13346036	2022-05-14	BA.2.65	Canada	Nova Scotia		2022-05-8	Nova Scotia	Nova Scotia	contextual
EPI_ISL_13405212	EPI_ISL_13405212	2022-06-5	BA.2.12.1	Mexico	Nuevo León		2022-06-5	Nuevo Leon	Nuevo Leon	contextual
EPI_ISL_7711595	EPI_ISL_7711595	2021-07-26	B	Mexico	Nuevo León	San Nicolás de los Garza	2021-07-25	Nuevo Leon	Nuevo Leon	contextual
EPI_ISL_10104129	EPI_ISL_10104129	2022-01-18	BA.1.1	Mexico	Nuevo León		2022-01-16	Nuevo Leon	Nuevo Leon	contextual
EPI_ISL_7709192	EPI_ISL_7709192	2021-08-12	B	Mexico	Nuevo León	Linares	2021-08-8	Nuevo Leon	Nuevo Leon	contextual
EPI_ISL_15729434	EPI_ISL_15729434	2022-07-13	BA.4.1	Mexico	Nuevo León		2022-07-10	Nuevo Leon	Nuevo Leon	contextual
EPI_ISL_6775534	EPI_ISL_6775534	2021-10-28	AY.20	Mexico	Nuevo León		2021-10-24	Nuevo Leon	Nuevo Leon	contextual
EPI_ISL_4411977	EPI_ISL_4411977	2021-07-18	AY.26	Mexico	Nuevo León	Monterrey	2021-07-18	Nuevo Leon	Nuevo Leon	contextual
EPI_ISL_13529945	EPI_ISL_13529945	2021-11-28	AY.100	Mexico	Nuevo León	Santa Catarina	2021-11-28	Nuevo Leon	Nuevo Leon	contextual
EPI_ISL_4889787	EPI_ISL_4889787	2021-08-4	AY.3	Mexico	Nuevo León		2021-08-1	Nuevo Leon	Nuevo Leon	contextual
EPI_ISL_10702945	EPI_ISL_10702945	2022-01-27	BA.1.1	Mexico	Nuevo León		2022-01-23	Nuevo Leon	Nuevo Leon	contextual
EPI_ISL_13575384	EPI_ISL_13575384	2022-06-13	BA.2.12.1	Mexico	Nuevo León		2022-06-12	Nuevo Leon	Nuevo Leon	contextual
EPI_ISL_13454102	EPI_ISL_13454102	2022-05-31	BA.2.9	Mexico	Oaxaca		2022-05-29	Oaxaca	Oaxaca	contextual
EPI_ISL_2942901	EPI_ISL_2942901	2021-06-29	AY.26	Mexico	Oaxaca		2021-06-27	Oaxaca	Oaxaca	contextual
EPI_ISL_13575168	EPI_ISL_13575168	2022-06-13	BA.2.9	Mexico	Oaxaca		2022-06-12	Oaxaca	Oaxaca	contextual
EPI_ISL_13984165	EPI_ISL_13984165	2021-01-14	B.1.1.222	Mexico	Oaxaca		2021-01-10	Oaxaca	Oaxaca	contextual
EPI_ISL_10778485	EPI_ISL_10778485	2022-02-19	BA.1.1	Mexico	Oaxaca		2022-02-13	Oaxaca	Oaxaca	contextual
EPI_ISL_13984108	EPI_ISL_13984108	2021-01-3	B.1.427	Mexico	Oaxaca		2021-01-3	Oaxaca	Oaxaca	contextual
EPI_ISL_2402197	EPI_ISL_2402197	2021-04-21	B.1.1.519	Mexico	Oaxaca		2021-04-18	Oaxaca	Oaxaca	contextual
EPI_ISL_5030855	EPI_ISL_5030855	2021-09-23	AY.20	Mexico	Oaxaca		2021-09-19	Oaxaca	Oaxaca	contextual
EPI_ISL_2942559	EPI_ISL_2942559	2021-06-21	AY.20	Mexico	Oaxaca		2021-06-20	Oaxaca	Oaxaca	contextual
EPI_ISL_14849990	EPI_ISL_14849990	2022-08-21	BA.5.5	USA	Ohio		2022-08-21	Ohio	Ohio	contextual
EPI_ISL_7153094	EPI_ISL_7153094	2021-11-5	AY.25.1	USA	Ohio		2021-10-31	Ohio	Ohio	contextual
EPI_ISL_10842780	EPI_ISL_10842780	2021-08-31	AY.44	USA	Ohio		2021-08-29	Ohio	Ohio	contextual
EPI_ISL_6513810	EPI_ISL_6513810	2021-10-14	AY.3	USA	Ohio		2021-10-10	Ohio	Ohio	contextual
EPI_ISL_4033066	EPI_ISL_4033066	2021-08-11	AY.25.1	USA	Ohio		2021-08-8	Ohio	Ohio	contextual
EPI_ISL_5546972	EPI_ISL_5546972	2021-09-16	AY.103	USA	Ohio		2021-09-12	Ohio	Ohio	contextual
EPI_ISL_14650277	EPI_ISL_14650277	2022-08-4	BA.5.6	USA	Ohio		2022-07-31	Ohio	Ohio	contextual
EPI_ISL_3328576	EPI_ISL_3328576	2021-07-7	AY.3	USA	Oklahoma		2021-07-4	Oklahoma	Oklahoma	contextual
EPI_ISL_15570401	EPI_ISL_15570401	2021-07-30	AY.25	USA	Oklahoma	Adair	2021-07-25	Oklahoma	Oklahoma	contextual
EPI_ISL_15564314	EPI_ISL_15564314	2021-09-27	AY.118	USA	Oklahoma	Muskogee	2021-09-26	Oklahoma	Oklahoma	contextual
EPI_ISL_15565169	EPI_ISL_15565169	2021-11-12	AY.44	USA	Oklahoma	Oklahoma	2021-11-7	Oklahoma	Oklahoma	contextual
EPI_ISL_4057568	EPI_ISL_4057568	2021-08-5	B.1.1	USA	Oklahoma		2021-08-1	Oklahoma	Oklahoma	contextual
EPI_ISL_15555980	EPI_ISL_15555980	2022-01-7	BA.1.1	USA	Oklahoma	Choctaw	2022-01-2	Oklahoma	Oklahoma	contextual
EPI_ISL_2840402	EPI_ISL_2840402	2021-06-15	B.1.617.2	USA	Oklahoma		2021-06-13	Oklahoma	Oklahoma	contextual
EPI_ISL_937104	EPI_ISL_937104	2020-10-8	C.23	USA	Oklahoma		2020-10-4	Oklahoma	Oklahoma	contextual
EPI_ISL_15238617	EPI_ISL_15238617	2022-05-25	BA.2.12.1	USA	Oklahoma		2022-05-22	Oklahoma	Oklahoma	contextual
EPI_ISL_15564794	EPI_ISL_15564794	2021-09-15	AY.25	USA	Oklahoma	Coal	2021-09-12	Oklahoma	Oklahoma	contextual
EPI_ISL_15556124	EPI_ISL_15556124	2022-01-9	BA.1.1	USA	Oklahoma	Oklahoma	2022-01-9	Oklahoma	Oklahoma	contextual
EPI_ISL_14939152	EPI_ISL_14939152	2022-08-23	BF.27	USA	Oklahoma		2022-08-21	Oklahoma	Oklahoma	contextual
EPI_ISL_7871594	EPI_ISL_7871594	2021-11-29	AY.103	Canada	Ontario		2021-11-28	Ontario	Ontario	contextual
EPI_ISL_13756227	EPI_ISL_13756227	2022-06-29	BA.2.12.1	Canada	Ontario		2022-06-26	Ontario	Ontario	contextual
EPI_ISL_9918179	EPI_ISL_9918179	2022-01-31	BA.1.1	Canada	Ontario		2022-01-30	Ontario	Ontario	contextual
EPI_ISL_13496461	EPI_ISL_13496461	2022-01-14	BA.1.1.10	Canada	Ontario		2022-01-9	Ontario	Ontario	contextual
EPI_ISL_3234196	EPI_ISL_3234196	2021-07-15	AY.74	Canada	Ontario		2021-07-11	Ontario	Ontario	contextual
EPI_ISL_925662	EPI_ISL_925662	2020-12-15	B.1.36.38	Canada	Ontario		2020-12-13	Ontario	Ontario	contextual
EPI_ISL_9341083	EPI_ISL_9341083	2022-01-14	BA.1.1	Canada	Ontario		2022-01-9	Ontario	Ontario	contextual
EPI_ISL_5239086	EPI_ISL_5239086	2021-08-15	AY.117	USA	Oregon	Multnomah	2021-08-15	Oregon	Oregon	contextual
EPI_ISL_8923052	EPI_ISL_8923052	2022-01-3	AY.119	USA	Oregon		2022-01-2	Oregon	Oregon	contextual
EPI_ISL_3319382	EPI_ISL_3319382	2021-07-16	B.1.587	USA	Oregon	Multnomah	2021-07-11	Oregon	Oregon	contextual
EPI_ISL_3726094	EPI_ISL_3726094	2020-11-28	B.1.587	USA	Oregon	Multnomah	2020-11-22	Oregon	Oregon	contextual
EPI_ISL_11014969	EPI_ISL_11014969	2022-02-26	BA.1	USA	Oregon		2022-02-20	Oregon	Oregon	contextual
EPI_ISL_4554233	EPI_ISL_4554233	2021-08-30	AY.44	USA	Oregon		2021-08-29	Oregon	Oregon	contextual
EPI_ISL_1394862	EPI_ISL_1394862	2020-10-11	B.1.453	USA	Oregon	Benton	2020-10-11	Oregon	Oregon	contextual
EPI_ISL_13308407	EPI_ISL_13308407	2022-05-26	BA.2	USA	Oregon		2022-05-22	Oregon	Oregon	contextual
EPI_ISL_15503785	EPI_ISL_15503785	2022-10-10	BA.5.1	USA	Oregon	Lane	2022-10-9	Oregon	Oregon	contextual
EPI_ISL_6075128	EPI_ISL_6075128	2021-10-26	AY.25	USA	Oregon	Marion	2021-10-24	Oregon	Oregon	contextual
EPI_ISL_861964	EPI_ISL_861964	2020-12-5	B.1.2	USA	Oregon		2020-11-29	Oregon	Oregon	contextual
EPI_ISL_13354066	EPI_ISL_13354066	2022-04-30	BA.2.3	USA	Oregon	Multnomah	2022-04-24	Oregon	Oregon	contextual
EPI_ISL_10719579	EPI_ISL_10719579	2022-02-16	BA.1.1	USA	Oregon		2022-02-13	Oregon	Oregon	contextual
EPI_ISL_14656610	EPI_ISL_14656610	2022-07-15	BA.5.6	USA	Oregon		2022-07-10	Oregon	Oregon	contextual
EPI_ISL_14712565	EPI_ISL_14712565	2022-06-14	BA.5.1	Panama	Coclé		2022-06-12	Panama	Panama	contextual
EPI_ISL_13105022	EPI_ISL_13105022	2020-07-11	A.2.4	Panama	Darién		2020-07-5	Panama	Panama	contextual
EPI_ISL_11854485	EPI_ISL_11854485	2022-02-1	BA.1.1.16	Panama	Panamá Oeste		2022-01-30	Panama	Panama	contextual
EPI_ISL_14712844	EPI_ISL_14712844	2022-07-12	BA.5.2	Panama	Panamá Oeste		2022-07-10	Panama	Panama	contextual
EPI_ISL_1502868	EPI_ISL_1502868	2020-07-2	A.2.5	Panama	Los Santos		2020-06-28	Panama	Panama	contextual
EPI_ISL_15572025	EPI_ISL_15572025	2022-08-8	BE.1	Paraguay	Concepción		2022-08-7	Paraguay	Paraguay	contextual
EPI_ISL_6408332	EPI_ISL_6408332	2021-10-22	AY.47	USA	Pennsylvania		2021-10-17	Pennsylvania	Pennsylvania	contextual
EPI_ISL_4369150	EPI_ISL_4369150	2021-04-10	B.1.1.7	USA	Pennsylvania		2021-04-4	Pennsylvania	Pennsylvania	contextual
EPI_ISL_9972775	EPI_ISL_9972775	2022-02-6	BA.1.1	USA	Pennsylvania		2022-02-6	Pennsylvania	Pennsylvania	contextual
EPI_ISL_14384349	EPI_ISL_14384349	2022-07-30	BA.5.5	USA	Pennsylvania		2022-07-24	Pennsylvania	Pennsylvania	contextual
EPI_ISL_6410984	EPI_ISL_6410984	2021-10-25	AY.25	USA	Pennsylvania		2021-10-24	Pennsylvania	Pennsylvania	contextual
EPI_ISL_4816311	EPI_ISL_4816311	2021-09-13	AY.25.1	USA	Pennsylvania		2021-09-12	Pennsylvania	Pennsylvania	contextual
EPI_ISL_8693029	EPI_ISL_8693029	2021-12-9	AY.39.2	Peru	Junín		2021-12-5	Peru	Peru	contextual
EPI_ISL_13561496	EPI_ISL_13561496	2022-01-13	AY.102.2	Peru	Madre de Dios		2022-01-9	Peru	Peru	contextual
EPI_ISL_5764468	EPI_ISL_5764468	2021-05-18	C.37	Peru	Moquegua		2021-05-16	Peru	Peru	contextual
EPI_ISL_3307003	EPI_ISL_3307003	2021-07-23	AY.5	Portugal			2021-07-18	Portugal	Portugal	contextual
EPI_ISL_15722490	EPI_ISL_15722490	2022-07-7	BA.5.6	Canada	Prince Edward Island		2022-07-3	Prince Edward Island	Prince Edward Island	contextual
EPI_ISL_15722472	EPI_ISL_15722472	2022-06-19	BA.2.66	Canada	Prince Edward Island		2022-06-19	Prince Edward Island	Prince Edward Island	contextual
EPI_ISL_15722476	EPI_ISL_15722476	2022-06-21	BA.2.12.1	Canada	Prince Edward Island		2022-06-19	Prince Edward Island	Prince Edward Island	contextual
EPI_ISL_1416520	EPI_ISL_1416520	2021-03-8	B.1.1.519	Mexico	Puebla		2021-03-7	Puebla	Puebla	contextual
EPI_ISL_11111019	EPI_ISL_11111019	2022-02-23	BA.1	Mexico	Puebla		2022-02-20	Puebla	Puebla	contextual
EPI_ISL_7969956	EPI_ISL_7969956	2021-11-30	AY.20	Mexico	Puebla		2021-11-28	Puebla	Puebla	contextual
EPI_ISL_4299619	EPI_ISL_4299619	2021-08-20	AY.20	Mexico	Puebla		2021-08-15	Puebla	Puebla	contextual
EPI_ISL_2671645	EPI_ISL_2671645	2021-05-17	P.1	Mexico	Puebla		2021-05-16	Puebla	Puebla	contextual
EPI_ISL_3463435	EPI_ISL_3463435	2020-12-21	B.1.1.222	Mexico	Puebla		2020-12-20	Puebla	Puebla	contextual
EPI_ISL_1661535	EPI_ISL_1661535	2021-03-24	B.1.1.519	Mexico	Puebla		2021-03-21	Puebla	Puebla	contextual
EPI_ISL_3463513	EPI_ISL_3463513	2021-01-31	B.1.1.519	Mexico	Puebla		2021-01-31	Puebla	Puebla	contextual
EPI_ISL_4299655	EPI_ISL_4299655	2021-08-25	AY.3	Mexico	Puebla		2021-08-22	Puebla	Puebla	contextual
EPI_ISL_14004350	EPI_ISL_14004350	2022-06-25	BA.2.12.1	USA	Puerto Rico		2022-06-19	Puerto Rico	Puerto Rico	contextual
EPI_ISL_14760427	EPI_ISL_14760427	2022-08-12	BA.5.6	USA	Puerto Rico		2022-08-7	Puerto Rico	Puerto Rico	contextual
EPI_ISL_15095225	EPI_ISL_15095225	2021-11-22	AY.103	USA	Puerto Rico		2021-11-21	Puerto Rico	Puerto Rico	contextual
EPI_ISL_13131874	EPI_ISL_13131874	2022-05-6	BA.2.12.1	USA	Puerto Rico		2022-05-1	Puerto Rico	Puerto Rico	contextual
EPI_ISL_9521864	EPI_ISL_9521864	2021-12-27	BA.1.15	Canada	Québec		2021-12-26	Quebec	Quebec	contextual
EPI_ISL_11964698	EPI_ISL_11964698	2022-03-21	BA.2	Canada	Québec		2022-03-20	Quebec	Quebec	contextual
EPI_ISL_7690084	EPI_ISL_7690084	2021-01-9	B.1.160	Canada	Québec		2021-01-3	Quebec	Quebec	contextual
EPI_ISL_826113	EPI_ISL_826113	2020-05-24	B.1.147	Canada	Québec		2020-05-24	Quebec	Quebec	contextual
EPI_ISL_7623242	EPI_ISL_7623242	2021-02-26	B.1	Canada	Québec		2021-02-21	Quebec	Quebec	contextual
EPI_ISL_4298816	EPI_ISL_4298816	2021-08-16	AY.20	Mexico	Querétaro		2021-08-15	Queretaro	Queretaro	contextual
EPI_ISL_3460184	EPI_ISL_3460184	2021-07-23	AY.20	Mexico	Querétaro		2021-07-18	Queretaro	Queretaro	contextual
EPI_ISL_1168458	EPI_ISL_1168458	2021-01-25	B.1.1.519	Mexico	Querétaro		2021-01-24	Queretaro	Queretaro	contextual
EPI_ISL_1366672	EPI_ISL_1366672	2021-02-20	B.1.1.519	Mexico	Querétaro		2021-02-14	Queretaro	Queretaro	contextual
EPI_ISL_6570866	EPI_ISL_6570866	2021-10-12	AY.100	Mexico	Querétaro		2021-10-10	Queretaro	Queretaro	contextual
EPI_ISL_14745444	EPI_ISL_14745444	2022-07-21	BA.5.1	Mexico	Querétaro		2022-07-17	Queretaro	Queretaro	contextual
EPI_ISL_13192139	EPI_ISL_13192139	2022-05-20	BA.2	Mexico	Querétaro		2022-05-15	Queretaro	Queretaro	contextual
EPI_ISL_2495962	EPI_ISL_2495962	2021-05-13	B.1.1.519	Mexico	Querétaro		2021-05-9	Queretaro	Queretaro	contextual
EPI_ISL_3923737	EPI_ISL_3923737	2021-08-2	B.1.621	Mexico	Querétaro		2021-08-1	Queretaro	Queretaro	contextual
EPI_ISL_2533822	EPI_ISL_2533822	2021-05-4	B.1.1.519	Mexico	Querétaro		2021-05-2	Queretaro	Queretaro	contextual
EPI_ISL_3943589	EPI_ISL_3943589	2021-08-18	AY.26	Mexico	Quintana Roo		2021-08-15	Quintana Roo	Quintana Roo	contextual
EPI_ISL_5428245	EPI_ISL_5428245	2021-09-14	AY.26	Mexico	Quintana Roo		2021-09-12	Quintana Roo	Quintana Roo	contextual
EPI_ISL_13984228	EPI_ISL_13984228	2021-02-12	B.1.1.222	Mexico	Quintana Roo		2021-02-7	Quintana Roo	Quintana Roo	contextual
EPI_ISL_9502423	EPI_ISL_9502423	2022-01-24	BA.1.15	Mexico	Quintana Roo		2022-01-23	Quintana Roo	Quintana Roo	contextual
EPI_ISL_9502302	EPI_ISL_9502302	2022-01-11	BA.1.1	Mexico	Quintana Roo		2022-01-9	Quintana Roo	Quintana Roo	contextual
EPI_ISL_9502517	EPI_ISL_9502517	2022-01-17	BA.1	Mexico	Quintana Roo		2022-01-16	Quintana Roo	Quintana Roo	contextual
EPI_ISL_13648246	EPI_ISL_13648246	2022-06-5	BA.2.12.1	Mexico	Quintana Roo		2022-06-5	Quintana Roo	Quintana Roo	contextual
EPI_ISL_872740	EPI_ISL_872740	2020-12-7	B.1.375	USA	Rhode Island		2020-12-6	Rhode Island	Rhode Island	contextual
EPI_ISL_8944105	EPI_ISL_8944105	2021-12-29	BA.1.1	USA	Rhode Island		2021-12-26	Rhode Island	Rhode Island	contextual
EPI_ISL_2362408	EPI_ISL_2362408	2021-05-16	B.1.1.7	USA	Rhode Island		2021-05-16	Rhode Island	Rhode Island	contextual
EPI_ISL_5746635	EPI_ISL_5746635	2021-10-8	AY.103	USA	Rhode Island		2021-10-3	Rhode Island	Rhode Island	contextual
EPI_ISL_3989394	EPI_ISL_3989394	2021-07-27	AY.122	Russia	Moscow City		2021-07-25	Russia	Russia	contextual
EPI_ISL_14423769	EPI_ISL_14423769	2022-07-30	BA.5.1.10	Russia	Moscow City		2022-07-24	Russia	Russia	contextual
EPI_ISL_10087931	EPI_ISL_10087931	2022-01-31	BA.1.1	Mexico	San Luis Potosí		2022-01-30	San Luis Potosi	San Luis Potosi	contextual
EPI_ISL_10104503	EPI_ISL_10104503	2022-01-21	BA.1.15	Mexico	San Luis Potosí		2022-01-16	San Luis Potosi	San Luis Potosi	contextual
EPI_ISL_7813178	EPI_ISL_7813178	2021-08-16	AY.20	Mexico	San Luis Potosí	San Luis Potosí	2021-08-15	San Luis Potosi	San Luis Potosi	contextual
EPI_ISL_6097090	EPI_ISL_6097090	2021-09-24	AY.20	Mexico	San Luis Potosí		2021-09-19	San Luis Potosi	San Luis Potosi	contextual
EPI_ISL_1811475	EPI_ISL_1811475	2021-04-4	B.1.1.519	Mexico	San Luis Potosí		2021-04-4	San Luis Potosi	San Luis Potosi	contextual
EPI_ISL_3557255	EPI_ISL_3557255	2021-07-27	P.1	Mexico	San Luis Potosí		2021-07-25	San Luis Potosi	San Luis Potosi	contextual
EPI_ISL_2970040	EPI_ISL_2970040	2021-03-5	B.1.1.222	Mexico	San Luis Potosí		2021-02-28	San Luis Potosi	San Luis Potosi	contextual
EPI_ISL_4550181	EPI_ISL_4550181	2021-08-27	AY.100	Mexico	San Luis Potosí		2021-08-22	San Luis Potosi	San Luis Potosi	contextual
EPI_ISL_9570039	EPI_ISL_9570039	2022-01-10	BA.1.1	Mexico	San Luis Potosí		2022-01-9	San Luis Potosi	San Luis Potosi	contextual
EPI_ISL_2942471	EPI_ISL_2942471	2021-06-15	B.1.1.7	Mexico	San Luis Potosí		2021-06-13	San Luis Potosi	San Luis Potosi	contextual
EPI_ISL_10361898	EPI_ISL_10361898	2022-02-2	BA.1.1.16	Canada	Saskatchewan		2022-01-30	Saskatchewan	Saskatchewan	contextual
EPI_ISL_8796226	EPI_ISL_8796226	2021-12-26	BA.1.15	Canada	Saskatchewan		2021-12-26	Saskatchewan	Saskatchewan	contextual
EPI_ISL_6124869	EPI_ISL_6124869	2021-05-5	B.1.1.7	Canada	Saskatchewan		2021-05-2	Saskatchewan	Saskatchewan	contextual
EPI_ISL_2565453	EPI_ISL_2565453	2021-03-12	B.1.1.7	Canada	Saskatchewan		2021-03-7	Saskatchewan	Saskatchewan	contextual
EPI_ISL_10900096	EPI_ISL_10900096	2022-02-21	BA.1.1	Canada	Saskatchewan		2022-02-20	Saskatchewan	Saskatchewan	contextual
EPI_ISL_12840575	EPI_ISL_12840575	2022-04-28	BA.2	Canada	Saskatchewan		2022-04-24	Saskatchewan	Saskatchewan	contextual
EPI_ISL_12840527	EPI_ISL_12840527	2022-04-27	BA.2.3	Canada	Saskatchewan		2022-04-24	Saskatchewan	Saskatchewan	contextual
EPI_ISL_6073866	EPI_ISL_6073866	2021-10-7	AY.27	Canada	Saskatchewan		2021-10-3	Saskatchewan	Saskatchewan	contextual
EPI_ISL_10362233	EPI_ISL_10362233	2022-02-2	BA.1.1	Canada	Saskatchewan		2022-01-30	Saskatchewan	Saskatchewan	contextual
EPI_ISL_8526229	EPI_ISL_8526229	2021-07-1	AY.34	Senegal	Dakar		2021-06-27	Senegal	Senegal	contextual
EPI_ISL_7237486	EPI_ISL_7237486	2021-09-22	AY.26	Mexico	Sinaloa	Culiacán	2021-09-19	Sinaloa	Sinaloa	contextual
EPI_ISL_3769039	EPI_ISL_3769039	2021-07-30	AY.26	Mexico	Sinaloa		2021-07-25	Sinaloa	Sinaloa	contextual
EPI_ISL_4006585	EPI_ISL_4006585	2021-08-10	AY.26	Mexico	Sinaloa		2021-08-8	Sinaloa	Sinaloa	contextual
EPI_ISL_10551247	EPI_ISL_10551247	2022-02-10	BA.1.1	Mexico	Sinaloa	Mazatlán	2022-02-6	Sinaloa	Sinaloa	contextual
EPI_ISL_2927969	EPI_ISL_2927969	2021-06-15	AY.26	Mexico	Sinaloa	Culiacán	2021-06-13	Sinaloa	Sinaloa	contextual
EPI_ISL_2987710	EPI_ISL_2987710	2021-07-7	AY.26	Mexico	Sinaloa	Mazatlán	2021-07-4	Sinaloa	Sinaloa	contextual
EPI_ISL_12604576	EPI_ISL_12604576	2022-01-14	BA.1.1	Mexico	Sinaloa	Culiacán	2022-01-9	Sinaloa	Sinaloa	contextual
EPI_ISL_10551246	EPI_ISL_10551246	2022-02-16	BA.1.1	Mexico	Sinaloa	Mazatlán	2022-02-13	Sinaloa	Sinaloa	contextual
EPI_ISL_6257890	EPI_ISL_6257890	2021-09-20	AY.26	Mexico	Sinaloa	Choix	2021-09-19	Sinaloa	Sinaloa	contextual
EPI_ISL_3155455	EPI_ISL_3155455	2021-07-2	AY.26	Mexico	Sinaloa		2021-06-27	Sinaloa	Sinaloa	contextual
EPI_ISL_12604592	EPI_ISL_12604592	2022-01-14	BA.1	Mexico	Sinaloa	Culiacán	2022-01-9	Sinaloa	Sinaloa	contextual
EPI_ISL_9670624	EPI_ISL_9670624	2022-01-17	BA.1.1	Mexico	Sinaloa	Mazatlán	2022-01-16	Sinaloa	Sinaloa	contextual
EPI_ISL_12604566	EPI_ISL_12604566	2022-01-14	BA.1.1	Mexico	Sinaloa	Culiacán	2022-01-9	Sinaloa	Sinaloa	contextual
EPI_ISL_1585553	EPI_ISL_1585553	2021-03-15	B.1.1.519	Mexico	Sonora		2021-03-14	Sonora	Sonora	contextual
EPI_ISL_7969921	EPI_ISL_7969921	2021-12-1	AY.26	Mexico	Sonora		2021-11-28	Sonora	Sonora	contextual
EPI_ISL_4603248	EPI_ISL_4603248	2021-09-2	AY.20	Mexico	Sonora		2021-08-29	Sonora	Sonora	contextual
EPI_ISL_14226221	EPI_ISL_14226221	2022-07-4	BA.5.6	Mexico	Sonora		2022-07-3	Sonora	Sonora	contextual
EPI_ISL_10104476	EPI_ISL_10104476	2022-01-23	AY.26	Mexico	Sonora		2022-01-23	Sonora	Sonora	contextual
EPI_ISL_7728936	EPI_ISL_7728936	2021-11-12	AY.20	Mexico	Sonora		2021-11-7	Sonora	Sonora	contextual
EPI_ISL_13983128	EPI_ISL_13983128	2022-06-25	BA.5.6	Mexico	Sonora		2022-06-19	Sonora	Sonora	contextual
EPI_ISL_10280660	EPI_ISL_10280660	2021-11-25	AY.26	Mexico	Sonora	Hermosillo	2021-11-21	Sonora	Sonora	contextual
EPI_ISL_13703717	EPI_ISL_13703717	2022-06-14	BA.4.1	Mexico	Sonora		2022-06-12	Sonora	Sonora	contextual
EPI_ISL_9153489	EPI_ISL_9153489	2021-12-23	AY.26	Mexico	Sonora		2021-12-19	Sonora	Sonora	contextual
EPI_ISL_1301706	EPI_ISL_1301706	2020-06-6	B.1.609	Mexico	Sonora		2020-05-31	Sonora	Sonora	contextual
EPI_ISL_2835379	EPI_ISL_2835379	2020-05-12	B.1	Mexico	Sonora	San Luis Río Colorado	2020-05-10	Sonora	Sonora	contextual
EPI_ISL_4411692	EPI_ISL_4411692	2021-07-24	AY.26	Mexico	Sonora	Hermosillo	2021-07-18	Sonora	Sonora	contextual
EPI_ISL_6775426	EPI_ISL_6775426	2021-10-20	AY.20	Mexico	Sonora		2021-10-17	Sonora	Sonora	contextual
EPI_ISL_3265451	EPI_ISL_3265451	2021-06-25	AY.26	Mexico	Sonora		2021-06-20	Sonora	Sonora	contextual
EPI_ISL_8910883	EPI_ISL_8910883	2021-12-14	AY.26	Mexico	Sonora		2021-12-12	Sonora	Sonora	contextual
EPI_ISL_10361274	EPI_ISL_10361274	2022-01-19	BA.1.1	Mexico	Sonora		2022-01-16	Sonora	Sonora	contextual
EPI_ISL_9040773	EPI_ISL_9040773	2022-01-4	BA.1.17.2	USA	South Carolina		2022-01-2	South Carolina	South Carolina	contextual
EPI_ISL_13922978	EPI_ISL_13922978	2022-07-9	BF.28	USA	South Carolina		2022-07-3	South Carolina	South Carolina	contextual
EPI_ISL_8394645	EPI_ISL_8394645	2021-12-21	BA.1.17.2	USA	South Carolina		2021-12-19	South Carolina	South Carolina	contextual
EPI_ISL_12829908	EPI_ISL_12829908	2022-01-12	BA.1.15	USA	South Carolina		2022-01-9	South Carolina	South Carolina	contextual
EPI_ISL_9937305	EPI_ISL_9937305	2022-01-24	AY.103	USA	South Carolina		2022-01-23	South Carolina	South Carolina	contextual
EPI_ISL_13261836	EPI_ISL_13261836	2022-05-23	BA.2.12.1	USA	South Carolina		2022-05-22	South Carolina	South Carolina	contextual
EPI_ISL_2894704	EPI_ISL_2894704	2020-07-9	B.1.1	USA	South Carolina	Richland	2020-07-5	South Carolina	South Carolina	contextual
EPI_ISL_15117828	EPI_ISL_15117828	2022-08-27	BA.5.2.1	USA	South Dakota		2022-08-21	South Dakota	South Dakota	contextual
EPI_ISL_2675227	EPI_ISL_2675227	2020-09-14	B.1.240	USA	South Dakota		2020-09-13	South Dakota	South Dakota	contextual
EPI_ISL_3941978	EPI_ISL_3941978	2021-08-9	AY.39	USA	South Dakota		2021-08-8	South Dakota	South Dakota	contextual
EPI_ISL_903934	EPI_ISL_903934	2020-12-15	B.1.587	USA	South Dakota		2020-12-13	South Dakota	South Dakota	contextual
EPI_ISL_1253671	EPI_ISL_1253671	2020-11-23	B.1.577	USA	South Dakota		2020-11-22	South Dakota	South Dakota	contextual
EPI_ISL_8208058	EPI_ISL_8208058	2021-12-9	AY.103	USA	South Dakota		2021-12-5	South Dakota	South Dakota	contextual
EPI_ISL_10344163	EPI_ISL_10344163	2022-01-25	BA.1.1	USA	South Dakota		2022-01-23	South Dakota	South Dakota	contextual
EPI_ISL_7932973	EPI_ISL_7932973	2021-11-12	AY.103	USA	South Dakota		2021-11-7	South Dakota	South Dakota	contextual
EPI_ISL_6406710	EPI_ISL_6406710	2021-09-3	AY.103	USA	South Dakota		2021-08-29	South Dakota	South Dakota	contextual
EPI_ISL_8078122	EPI_ISL_8078122	2021-12-14	AY.3	USA	South Dakota		2021-12-12	South Dakota	South Dakota	contextual
EPI_ISL_1578066	EPI_ISL_1578066	2021-03-11	B.1.427	USA	South Dakota		2021-03-7	South Dakota	South Dakota	contextual
EPI_ISL_831073	EPI_ISL_831073	2020-04-22	B.1	Spain	Madrid		2020-04-19	Spain	Spain	contextual
EPI_ISL_1522187	EPI_ISL_1522187	2021-02-27	P.2	Suriname			2021-02-21	Suriname	Suriname	contextual
EPI_ISL_8572424	EPI_ISL_8572424	2021-12-21	AY.43.8	Suriname			2021-12-19	Suriname	Suriname	contextual
EPI_ISL_2942688	EPI_ISL_2942688	2021-06-27	B.1.1.519	Mexico	Tabasco		2021-06-27	Tabasco	Tabasco	contextual
EPI_ISL_9502448	EPI_ISL_9502448	2022-01-23	BA.1	Mexico	Tabasco		2022-01-23	Tabasco	Tabasco	contextual
EPI_ISL_2779164	EPI_ISL_2779164	2021-06-11	P.1.17	Mexico	Tabasco		2021-06-6	Tabasco	Tabasco	contextual
EPI_ISL_4917852	EPI_ISL_4917852	2021-09-15	B.1.621	Mexico	Tabasco		2021-09-12	Tabasco	Tabasco	contextual
EPI_ISL_2937827	EPI_ISL_2937827	2021-06-27	P.1.17	Mexico	Tabasco		2021-06-27	Tabasco	Tabasco	contextual
EPI_ISL_5428150	EPI_ISL_5428150	2021-09-23	AY.20	Mexico	Tabasco		2021-09-19	Tabasco	Tabasco	contextual
EPI_ISL_2978616	EPI_ISL_2978616	2021-06-14	B.1.1.7	Mexico	Tabasco		2021-06-13	Tabasco	Tabasco	contextual
EPI_ISL_9108665	EPI_ISL_9108665	2022-01-8	BA.1.1	Mexico	Tabasco		2022-01-2	Tabasco	Tabasco	contextual
EPI_ISL_14188145	EPI_ISL_14188145	2022-07-14	BA.5.1	Mexico	Tamaulipas		2022-07-10	Tamaulipas	Tamaulipas	contextual
EPI_ISL_4917862	EPI_ISL_4917862	2021-08-4	AY.100	Mexico	Tamaulipas		2021-08-1	Tamaulipas	Tamaulipas	contextual
EPI_ISL_14278509	EPI_ISL_14278509	2022-07-26	BA.5.1	Mexico	Tamaulipas		2022-07-24	Tamaulipas	Tamaulipas	contextual
EPI_ISL_5936652	EPI_ISL_5936652	2021-10-10	AY.100	Mexico	Tamaulipas		2021-10-10	Tamaulipas	Tamaulipas	contextual
EPI_ISL_9437555	EPI_ISL_9437555	2022-01-17	BA.1.1	Mexico	Tamaulipas		2022-01-16	Tamaulipas	Tamaulipas	contextual
EPI_ISL_10052052	EPI_ISL_10052052	2022-02-3	BA.1.1	Mexico	Tamaulipas		2022-01-30	Tamaulipas	Tamaulipas	contextual
EPI_ISL_13439237	EPI_ISL_13439237	2022-06-10	BA.5.1	Mexico	Tamaulipas		2022-06-5	Tamaulipas	Tamaulipas	contextual
EPI_ISL_14253895	EPI_ISL_14253895	2022-07-20	BA.5.1	Mexico	Tamaulipas		2022-07-17	Tamaulipas	Tamaulipas	contextual
EPI_ISL_2671717	EPI_ISL_2671717	2021-05-18	B.1.1.7	Mexico	Tamaulipas		2021-05-16	Tamaulipas	Tamaulipas	contextual
EPI_ISL_10707895	EPI_ISL_10707895	2022-02-2	BA.1.1.18	Mexico	Tamaulipas		2022-01-30	Tamaulipas	Tamaulipas	contextual
EPI_ISL_3813783	EPI_ISL_3813783	2021-07-25	AY.54	USA	Tennessee		2021-07-25	Tennessee	Tennessee	contextual
EPI_ISL_9635460	EPI_ISL_9635460	2022-01-23	BA.1.1.18	USA	Tennessee		2022-01-23	Tennessee	Tennessee	contextual
EPI_ISL_9410953	EPI_ISL_9410953	2021-12-7	AY.103	USA	Tennessee		2021-12-5	Tennessee	Tennessee	contextual
EPI_ISL_9483300	EPI_ISL_9483300	2021-07-9	AY.39	USA	Tennessee		2021-07-4	Tennessee	Tennessee	contextual
EPI_ISL_3846827	EPI_ISL_3846827	2021-08-1	AY.54	USA	Tennessee		2021-08-1	Tennessee	Tennessee	contextual
EPI_ISL_5548431	EPI_ISL_5548431	2021-09-17	AY.3	USA	Tennessee		2021-09-12	Tennessee	Tennessee	contextual
EPI_ISL_8555456	EPI_ISL_8555456	2021-12-27	BA.1.15	USA	Tennessee		2021-12-26	Tennessee	Tennessee	contextual
EPI_ISL_7177608	EPI_ISL_7177608	2021-11-17	AY.103	USA	Tennessee		2021-11-14	Tennessee	Tennessee	contextual
EPI_ISL_14579731	EPI_ISL_14579731	2022-07-28	BA.5.2	USA	Texas	Lubbock	2022-07-24	Texas	Texas	contextual
EPI_ISL_5384809	EPI_ISL_5384809	2021-09-24	B.1.617.2	USA	Texas	Harris	2021-09-19	Texas	Texas	contextual
EPI_ISL_5343039	EPI_ISL_5343039	2021-08-17	AY.44	USA	Texas	Harris	2021-08-15	Texas	Texas	contextual
EPI_ISL_5384687	EPI_ISL_5384687	2021-09-24	AY.44	USA	Texas	Harris	2021-09-19	Texas	Texas	contextual
EPI_ISL_4370408	EPI_ISL_4370408	2021-04-28	B.1.1.7	USA	Texas		2021-04-25	Texas	Texas	contextual
EPI_ISL_2647505	EPI_ISL_2647505	2021-05-12	B.1.1.7	USA	Texas		2021-05-9	Texas	Texas	contextual
EPI_ISL_2043561	EPI_ISL_2043561	2021-04-25	B.1.1.7	USA	Texas		2021-04-25	Texas	Texas	contextual
EPI_ISL_2181593	EPI_ISL_2181593	2021-05-11	B.1.1.7	USA	Texas		2021-05-9	Texas	Texas	contextual
EPI_ISL_11342449	EPI_ISL_11342449	2022-02-25	BA.2	USA	Texas		2022-02-20	Texas	Texas	contextual
EPI_ISL_6062159	EPI_ISL_6062159	2021-10-6	AY.100	USA	Texas		2021-10-3	Texas	Texas	contextual
EPI_ISL_12718519	EPI_ISL_12718519	2022-04-24	BA.2.3	USA	Texas		2022-04-24	Texas	Texas	contextual
EPI_ISL_1078544	EPI_ISL_1078544	2021-01-16	B.1.2	USA	Texas	Harris	2021-01-10	Texas	Texas	contextual
EPI_ISL_9200318	EPI_ISL_9200318	2021-12-31	BA.1.15	USA	Texas	Harris	2021-12-26	Texas	Texas	contextual
EPI_ISL_12718808	EPI_ISL_12718808	2022-04-25	BA.2.12.1	USA	Texas		2022-04-24	Texas	Texas	contextual
EPI_ISL_787174	EPI_ISL_787174	2020-08-17	B.1.369	USA	Texas	Harris	2020-08-16	Texas	Texas	contextual
EPI_ISL_14742020	EPI_ISL_14742020	2022-08-12	BA.5.6	USA	Texas		2022-08-7	Texas	Texas	contextual
EPI_ISL_4023101	EPI_ISL_4023101	2021-08-24	AY.25	USA	Texas		2021-08-22	Texas	Texas	contextual
EPI_ISL_13665481	EPI_ISL_13665481	2022-06-9	BA.2.12.1	USA	Texas		2022-06-5	Texas	Texas	contextual
EPI_ISL_13482689	EPI_ISL_13482689	2022-06-20	BA.5.5	USA	Texas	Harris	2022-06-19	Texas	Texas	contextual
EPI_ISL_4603019	EPI_ISL_4603019	2021-08-31	AY.25.1	Mexico	Tlaxcala		2021-08-29	Tlaxcala	Tlaxcala	contextual
EPI_ISL_11133835	EPI_ISL_11133835	2022-02-17	BA.1.1	Mexico	Tlaxcala		2022-02-13	Tlaxcala	Tlaxcala	contextual
EPI_ISL_6570860	EPI_ISL_6570860	2021-10-13	AY.100	Mexico	Tlaxcala		2021-10-10	Tlaxcala	Tlaxcala	contextual
EPI_ISL_10703168	EPI_ISL_10703168	2022-02-4	BA.1.1	Mexico	Tlaxcala		2022-01-30	Tlaxcala	Tlaxcala	contextual
EPI_ISL_1301693	EPI_ISL_1301693	2020-06-8	B.1	Mexico	Tlaxcala		2020-06-7	Tlaxcala	Tlaxcala	contextual
EPI_ISL_14745469	EPI_ISL_14745469	2022-07-22	BA.5.1	Mexico	Tlaxcala		2022-07-17	Tlaxcala	Tlaxcala	contextual
EPI_ISL_7716868	EPI_ISL_7716868	2021-10-26	AY.100	Mexico	Tlaxcala		2021-10-24	Tlaxcala	Tlaxcala	contextual
EPI_ISL_10703166	EPI_ISL_10703166	2022-02-5	BA.1.1	Mexico	Tlaxcala		2022-01-30	Tlaxcala	Tlaxcala	contextual
EPI_ISL_5686934	EPI_ISL_5686934	2021-10-1	AY.113	Mexico	Tlaxcala		2021-09-26	Tlaxcala	Tlaxcala	contextual
EPI_ISL_9267603	EPI_ISL_9267603	2022-01-7	AY.25.1.2	Trinidad and Tobago			2022-01-2	Trinidad and Tobago	Trinidad and Tobago	contextual
EPI_ISL_11998677	EPI_ISL_11998677	2022-02-15	BA.1.1	Trinidad and Tobago			2022-02-13	Trinidad and Tobago	Trinidad and Tobago	contextual
EPI_ISL_8939178	EPI_ISL_8939178	2021-07-23	P.1	Trinidad and Tobago			2021-07-18	Trinidad and Tobago	Trinidad and Tobago	contextual
EPI_ISL_2737527	EPI_ISL_2737527	2021-01-18	B.1.1.7	United Kingdom	England		2021-01-17	United Kingdom	United Kingdom	contextual
EPI_ISL_2427728	EPI_ISL_2427728	2021-04-5	P.1	Uruguay	Montevideo		2021-04-4	Uruguay	Uruguay	contextual
EPI_ISL_6639871	EPI_ISL_6639871	2021-09-22	AY.122	USA	Utah		2021-09-19	Utah	Utah	contextual
EPI_ISL_13845254	EPI_ISL_13845254	2022-07-3	BA.4.1	USA	Utah		2022-07-3	Utah	Utah	contextual
EPI_ISL_2292166	EPI_ISL_2292166	2021-03-9	B.1.1.519	USA	Utah		2021-03-7	Utah	Utah	contextual
EPI_ISL_9519074	EPI_ISL_9519074	2022-01-21	BA.1.1	USA	Utah		2022-01-16	Utah	Utah	contextual
EPI_ISL_13286304	EPI_ISL_13286304	2022-05-29	BA.2.12.1	USA	Utah		2022-05-29	Utah	Utah	contextual
EPI_ISL_9126774	EPI_ISL_9126774	2021-12-23	BA.1.1	USA	Utah		2021-12-19	Utah	Utah	contextual
EPI_ISL_5078641	EPI_ISL_5078641	2021-09-10	AY.103	USA	Utah		2021-09-5	Utah	Utah	contextual
EPI_ISL_2290139	EPI_ISL_2290139	2020-12-15	B.1.2	USA	Utah		2020-12-13	Utah	Utah	contextual
EPI_ISL_9678875	EPI_ISL_9678875	2022-01-8	BA.1	USA	Utah		2022-01-2	Utah	Utah	contextual
EPI_ISL_9360979	EPI_ISL_9360979	2022-01-18	BA.1.1	USA	Utah		2022-01-16	Utah	Utah	contextual
EPI_ISL_14580941	EPI_ISL_14580941	2022-07-1	BA.2.12.1	USA	Utah		2022-06-26	Utah	Utah	contextual
EPI_ISL_15413275	EPI_ISL_15413275	2022-09-29	BA.5.1.1	USA	Utah		2022-09-25	Utah	Utah	contextual
EPI_ISL_3386382	EPI_ISL_3386382	2021-07-29	AY.44	USA	Utah		2021-07-25	Utah	Utah	contextual
EPI_ISL_5602117	EPI_ISL_5602117	2021-09-23	AY.75	USA	Utah		2021-09-19	Utah	Utah	contextual
EPI_ISL_5845452	EPI_ISL_5845452	2021-09-16	B.1.617.2	USA	Utah		2021-09-12	Utah	Utah	contextual
EPI_ISL_14954876	EPI_ISL_14954876	2022-07-9	BA.5.2.9	USA	Utah	Box Elder	2022-07-3	Utah	Utah	contextual
EPI_ISL_15104828	EPI_ISL_15104828	2022-05-5	BA.2	Venezuela	Distrito Capital		2022-05-1	Venezuela	Venezuela	contextual
EPI_ISL_12437701	EPI_ISL_12437701	2021-09-1	B.1.1	Venezuela	Mérida		2021-08-29	Venezuela	Venezuela	contextual
EPI_ISL_11629597	EPI_ISL_11629597	2021-07-28	B.1.621	Venezuela	Monagas		2021-07-25	Venezuela	Venezuela	contextual
EPI_ISL_10728893	EPI_ISL_10728893	2021-06-25	B.1.621	Venezuela	Falcón		2021-06-20	Venezuela	Venezuela	contextual
EPI_ISL_11826215	EPI_ISL_11826215	2022-03-9	BA.1.1	Mexico	Veracruz		2022-03-6	Veracruz	Veracruz	contextual
EPI_ISL_4550238	EPI_ISL_4550238	2021-08-31	AY.100	Mexico	Veracruz		2021-08-29	Veracruz	Veracruz	contextual
EPI_ISL_3548319	EPI_ISL_3548319	2021-08-7	AY.113	Mexico	Veracruz		2021-08-1	Veracruz	Veracruz	contextual
EPI_ISL_13984106	EPI_ISL_13984106	2021-01-1	B.1.1.519	Mexico	Veracruz		2020-12-27	Veracruz	Veracruz	contextual
EPI_ISL_3160670	EPI_ISL_3160670	2021-07-13	AY.20	Mexico	Veracruz		2021-07-11	Veracruz	Veracruz	contextual
EPI_ISL_10052010	EPI_ISL_10052010	2022-02-5	BA.1.1	Mexico	Veracruz		2022-01-30	Veracruz	Veracruz	contextual
EPI_ISL_9569960	EPI_ISL_9569960	2022-01-6	BA.1.15	Mexico	Veracruz		2022-01-2	Veracruz	Veracruz	contextual
EPI_ISL_9092841	EPI_ISL_9092841	2021-12-27	AY.20	Mexico	Veracruz		2021-12-26	Veracruz	Veracruz	contextual
EPI_ISL_3548296	EPI_ISL_3548296	2021-08-6	AY.26	Mexico	Veracruz		2021-08-1	Veracruz	Veracruz	contextual
EPI_ISL_8692211	EPI_ISL_8692211	2022-01-3	BA.1	USA	Vermont		2022-01-2	Vermont	Vermont	contextual
EPI_ISL_8752884	EPI_ISL_8752884	2022-01-6	BA.1.1	USA	Vermont		2022-01-2	Vermont	Vermont	contextual
EPI_ISL_8916551	EPI_ISL_8916551	2022-01-6	BA.1.1	USA	Vermont		2022-01-2	Vermont	Vermont	contextual
EPI_ISL_9042288	EPI_ISL_9042288	2022-01-7	BA.1	USA	Vermont		2022-01-2	Vermont	Vermont	contextual
EPI_ISL_11765600	EPI_ISL_11765600	2022-03-1	BA.1.1	USA	Virginia		2022-02-27	Virginia	Virginia	contextual
EPI_ISL_677161	EPI_ISL_677161	2020-10-28	B.1.2	USA	Virginia		2020-10-25	Virginia	Virginia	contextual
EPI_ISL_5878177	EPI_ISL_5878177	2021-10-15	AY.14	USA	Virginia		2021-10-10	Virginia	Virginia	contextual
EPI_ISL_6393788	EPI_ISL_6393788	2021-10-29	AY.75	USA	Virginia		2021-10-24	Virginia	Virginia	contextual
EPI_ISL_11683115	EPI_ISL_11683115	2022-03-10	BA.2.10	USA	Virginia		2022-03-6	Virginia	Virginia	contextual
EPI_ISL_9987605	EPI_ISL_9987605	2022-01-24	BA.1.1	USA	Virginia		2022-01-23	Virginia	Virginia	contextual
EPI_ISL_14853175	EPI_ISL_14853175	2022-08-27	BA.5.2.1	USA	Virginia		2022-08-21	Virginia	Virginia	contextual
EPI_ISL_12866776	EPI_ISL_12866776	2022-05-3	BA.2.12.1	USA	Washington		2022-05-1	Washington	Washington	contextual
EPI_ISL_4945635	EPI_ISL_4945635	2021-09-28	AY.103	USA	Washington	Walla Walla	2021-09-26	Washington	Washington	contextual
EPI_ISL_11634599	EPI_ISL_11634599	2022-01-27	BA.1.1	USA	Washington	Grant	2022-01-23	Washington	Washington	contextual
EPI_ISL_5415758	EPI_ISL_5415758	2021-10-2	AY.100	USA	Washington		2021-09-26	Washington	Washington	contextual
EPI_ISL_9435517	EPI_ISL_9435517	2022-01-11	BA.1.1	USA	Washington		2022-01-9	Washington	Washington	contextual
EPI_ISL_11439250	EPI_ISL_11439250	2022-03-11	BA.2	USA	Washington		2022-03-6	Washington	Washington	contextual
EPI_ISL_1222636	EPI_ISL_1222636	2021-02-27	B.1.427	USA	Washington	King	2021-02-21	Washington	Washington	contextual
EPI_ISL_12761209	EPI_ISL_12761209	2022-05-5	BA.2	USA	Washington		2022-05-1	Washington	Washington	contextual
EPI_ISL_13721024	EPI_ISL_13721024	2022-06-22	BA.5.5	USA	Washington		2022-06-19	Washington	Washington	contextual
EPI_ISL_2618052	EPI_ISL_2618052	2021-06-11	B.1.1.7	USA	Washington		2021-06-6	Washington	Washington	contextual
EPI_ISL_2803159	EPI_ISL_2803159	2021-06-20	AY.120.1	USA	Washington		2021-06-20	Washington	Washington	contextual
EPI_ISL_14142550	EPI_ISL_14142550	2022-07-10	BA.2.36	USA	Washington		2022-07-10	Washington	Washington	contextual
EPI_ISL_3161074	EPI_ISL_3161074	2021-07-15	AY.117	USA	Washington		2021-07-11	Washington	Washington	contextual
EPI_ISL_4742785	EPI_ISL_4742785	2021-09-21	AY.20	USA	Washington		2021-09-19	Washington	Washington	contextual
EPI_ISL_14899691	EPI_ISL_14899691	2022-08-24	BA.4.6	USA	West Virginia		2022-08-21	West Virginia	West Virginia	contextual
EPI_ISL_1742536	EPI_ISL_1742536	2021-01-4	B.1.2	USA	West Virginia		2021-01-3	West Virginia	West Virginia	contextual
EPI_ISL_4139999	EPI_ISL_4139999	2021-08-21	AY.103	USA	West Virginia		2021-08-15	West Virginia	West Virginia	contextual
EPI_ISL_11164843	EPI_ISL_11164843	2022-01-23	BA.1.1	USA	West Virginia		2022-01-23	West Virginia	West Virginia	contextual
EPI_ISL_10368685	EPI_ISL_10368685	2022-02-9	BA.1.1	USA	West Virginia		2022-02-6	West Virginia	West Virginia	contextual
EPI_ISL_4809247	EPI_ISL_4809247	2021-08-31	B.1.617.2	USA	West Virginia		2021-08-29	West Virginia	West Virginia	contextual
EPI_ISL_15709089	EPI_ISL_15709089	2022-02-22	BA.1.1	USA	Wisconsin		2022-02-20	Wisconsin	Wisconsin	contextual
EPI_ISL_15199404	EPI_ISL_15199404	2022-09-12	BA.5.2.1	USA	Wisconsin		2022-09-11	Wisconsin	Wisconsin	contextual
EPI_ISL_6088807	EPI_ISL_6088807	2021-10-21	AY.44	USA	Wisconsin		2021-10-17	Wisconsin	Wisconsin	contextual
EPI_ISL_14743575	EPI_ISL_14743575	2022-08-14	BA.5.1	USA	Wisconsin		2022-08-14	Wisconsin	Wisconsin	contextual
EPI_ISL_779340	EPI_ISL_779340	2020-12-30	B.1.2	USA	Wisconsin	Dane	2020-12-27	Wisconsin	Wisconsin	contextual
EPI_ISL_1794411	EPI_ISL_1794411	2021-03-30	B.1.1.7	USA	Wisconsin	Brown	2021-03-28	Wisconsin	Wisconsin	contextual
EPI_ISL_1626091	EPI_ISL_1626091	2021-03-8	B.1.2	USA	Wisconsin	Dodge	2021-03-7	Wisconsin	Wisconsin	contextual
EPI_ISL_7768120	EPI_ISL_7768120	2021-11-29	AY.103	USA	Wisconsin		2021-11-28	Wisconsin	Wisconsin	contextual
EPI_ISL_11634290	EPI_ISL_11634290	2022-01-18	BA.1.1	USA	Wyoming		2022-01-16	Wyoming	Wyoming	contextual
EPI_ISL_2728145	EPI_ISL_2728145	2020-11-14	B.1.2	USA	Wyoming		2020-11-8	Wyoming	Wyoming	contextual
EPI_ISL_5779527	EPI_ISL_5779527	2021-09-17	AY.3	USA	Wyoming		2021-09-12	Wyoming	Wyoming	contextual
EPI_ISL_7896610	EPI_ISL_7896610	2020-10-2	B.1.2	USA	Wyoming		2020-09-27	Wyoming	Wyoming	contextual
EPI_ISL_12083989	EPI_ISL_12083989	2021-12-28	BA.1.20	USA	Wyoming		2021-12-26	Wyoming	Wyoming	contextual
EPI_ISL_12655849	EPI_ISL_12655849	2021-12-28	BA.1.20	USA	Wyoming		2021-12-26	Wyoming	Wyoming	contextual
EPI_ISL_2833963	EPI_ISL_2833963	2020-11-8	B.1.2	USA	Wyoming		2020-11-8	Wyoming	Wyoming	contextual
EPI_ISL_8818110	EPI_ISL_8818110	2022-01-9	BA.1.7	USA	Wyoming		2022-01-9	Wyoming	Wyoming	contextual
EPI_ISL_10058799	EPI_ISL_10058799	2021-10-14	AY.103	USA	Wyoming		2021-10-10	Wyoming	Wyoming	contextual
EPI_ISL_15639503	EPI_ISL_15639503	2021-07-29	AY.64	USA	Wyoming		2021-07-25	Wyoming	Wyoming	contextual
EPI_ISL_11107318	EPI_ISL_11107318	2022-02-20	BA.1.1	USA	Wyoming		2022-02-20	Wyoming	Wyoming	contextual
EPI_ISL_12303896	EPI_ISL_12303896	2022-01-4	BA.1.15	USA	Wyoming		2022-01-2	Wyoming	Wyoming	contextual
EPI_ISL_7744279	EPI_ISL_7744279	2021-10-15	AY.25	USA	Wyoming		2021-10-10	Wyoming	Wyoming	contextual
EPI_ISL_1279606	EPI_ISL_1279606	2021-02-12	B.1.1.519	Mexico	Yucatán		2021-02-7	Yucatan	Yucatan	contextual
EPI_ISL_5193932	EPI_ISL_5193932	2021-09-21	AY.100	Mexico	Yucatán		2021-09-19	Yucatan	Yucatan	contextual
EPI_ISL_13136759	EPI_ISL_13136759	2021-12-30	BA.1.18	Mexico	Yucatán		2021-12-26	Yucatan	Yucatan	contextual
EPI_ISL_3155367	EPI_ISL_3155367	2021-07-6	AY.62	Mexico	Yucatán		2021-07-4	Yucatan	Yucatan	contextual
EPI_ISL_2779133	EPI_ISL_2779133	2021-06-8	P.1.17	Mexico	Yucatán		2021-06-6	Yucatan	Yucatan	contextual
EPI_ISL_13107504	EPI_ISL_13107504	2022-05-20	BA.2.9	Mexico	Yucatán		2022-05-15	Yucatan	Yucatan	contextual
EPI_ISL_11539349	EPI_ISL_11539349	2022-01-24	BA.1.1	Mexico	Yucatán		2022-01-23	Yucatan	Yucatan	contextual
EPI_ISL_9153363	EPI_ISL_9153363	2021-12-29	BA.1.15	Mexico	Zacatecas		2021-12-26	Zacatecas	Zacatecas	contextual
EPI_ISL_2402111	EPI_ISL_2402111	2021-04-28	B.1.1.519	Mexico	Zacatecas		2021-04-25	Zacatecas	Zacatecas	contextual
EPI_ISL_2402090	EPI_ISL_2402090	2021-04-20	B.1.1.519	Mexico	Zacatecas		2021-04-18	Zacatecas	Zacatecas	contextual
EPI_ISL_1381256	EPI_ISL_1381256	2021-03-2	B.1.2	Mexico	Zacatecas		2021-02-28	Zacatecas	Zacatecas	contextual
EPI_ISL_9153476	EPI_ISL_9153476	2021-12-24	AY.100	Mexico	Zacatecas		2021-12-19	Zacatecas	Zacatecas	contextual
EPI_ISL_1585474	EPI_ISL_1585474	2021-03-17	B.1.1.519	Mexico	Zacatecas		2021-03-14	Zacatecas	Zacatecas	contextual
EPI_ISL_7969864	EPI_ISL_7969864	2021-11-25	AY.20	Mexico	Zacatecas		2021-11-21	Zacatecas	Zacatecas	contextual
EPI_ISL_4878961	EPI_ISL_4878961	2021-09-10	AY.20	Mexico	Zacatecas		2021-09-5	Zacatecas	Zacatecas	contextual
EPI_ISL_4299760	EPI_ISL_4299760	2021-08-25	AY.100	Mexico	Zacatecas		2021-08-22	Zacatecas	Zacatecas	contextual
EPI_ISL_14246401	EPI_ISL_14246401	2022-07-11	BA.5.1	Mexico	Zacatecas		2022-07-10	Zacatecas	Zacatecas	contextual
EPI_ISL_10104788	EPI_ISL_10104788	2022-01-21	BA.1.1	Mexico	Zacatecas		2022-01-16	Zacatecas	Zacatecas	contextual
EPI_ISL_496345	EPI_ISL_496345	2020-04-28	B.1	Mexico	Baja California	Tijuana	2020-04-26	Baja California	Baja California	Baja California
EPI_ISL_3557039	EPI_ISL_3557039	2021-07-27	AY.26	Mexico	Baja California		2021-07-25	Baja California	Baja California	Baja California
EPI_ISL_11410201	EPI_ISL_11410201	2022-01-12	BA.1	Mexico	Baja California	Tijuana	2022-01-9	Baja California	Baja California	Baja California
EPI_ISL_12604894	EPI_ISL_12604894	2022-02-8	BA.1.15	Mexico	Baja California	Tijuana	2022-02-6	Baja California	Baja California	Baja California
EPI_ISL_7728858	EPI_ISL_7728858	2021-11-12	AY.20	Mexico	Baja California		2021-11-7	Baja California	Baja California	Baja California
EPI_ISL_8825614	EPI_ISL_8825614	2021-12-14	AY.20	Mexico	Baja California		2021-12-12	Baja California	Baja California	Baja California
EPI_ISL_8436316	EPI_ISL_8436316	2021-12-11	AY.100	Mexico	Baja California		2021-12-5	Baja California	Baja California	Baja California
EPI_ISL_2329243	EPI_ISL_2329243	2020-12-21	B.1.2	Mexico	Baja California	Tijuana	2020-12-20	Baja California	Baja California	Baja California
EPI_ISL_4199307	EPI_ISL_4199307	2021-08-6	AY.26	Mexico	Baja California		2021-08-1	Baja California	Baja California	Baja California
EPI_ISL_1531883	EPI_ISL_1531883	2020-09-3	B.1.232	Mexico	Baja California	Tijuana	2020-08-30	Baja California	Baja California	Baja California
EPI_ISL_7456912	EPI_ISL_7456912	2020-11-23	B.1.1.222	Mexico	Baja California	Tijuana	2020-11-22	Baja California	Baja California	Baja California
EPI_ISL_7729216	EPI_ISL_7729216	2021-11-14	AY.20	Mexico	Baja California		2021-11-14	Baja California	Baja California	Baja California
EPI_ISL_11410088	EPI_ISL_11410088	2021-10-29	AY.100	Mexico	Baja California	Tijuana	2021-10-24	Baja California	Baja California	Baja California
EPI_ISL_2835416	EPI_ISL_2835416	2020-05-18	B.1.243	Mexico	Baja California	Tijuana	2020-05-17	Baja California	Baja California	Baja California
EPI_ISL_4199311	EPI_ISL_4199311	2021-08-6	AY.113	Mexico	Baja California		2021-08-1	Baja California	Baja California	Baja California
EPI_ISL_2231413	EPI_ISL_2231413	2020-12-4	B.1.1.222	Mexico	Baja California	Tijuana	2020-11-29	Baja California	Baja California	Baja California
EPI_ISL_14443239	EPI_ISL_14443239	2022-07-25	BA.5.2.21	Mexico	Baja California		2022-07-24	Baja California	Baja California	Baja California
EPI_ISL_8629078	EPI_ISL_8629078	2021-12-26	BA.1.1.18	Mexico	Baja California		2021-12-26	Baja California	Baja California	Baja California
EPI_ISL_2231529	EPI_ISL_2231529	2020-12-11	B.1.551	Mexico	Baja California	Tijuana	2020-12-6	Baja California	Baja California	Baja California
EPI_ISL_14254242	EPI_ISL_14254242	2022-07-15	BA.2.12.1	Mexico	Baja California		2022-07-10	Baja California	Baja California	Baja California
EPI_ISL_7716736	EPI_ISL_7716736	2021-10-27	AY.39	Mexico	Baja California		2021-10-24	Baja California	Baja California	Baja California
EPI_ISL_8436290	EPI_ISL_8436290	2021-12-12	AY.103	Mexico	Baja California		2021-12-12	Baja California	Baja California	Baja California
EPI_ISL_12277751	EPI_ISL_12277751	2022-01-22	BA.1.1	Mexico	Baja California	Tijuana	2022-01-16	Baja California	Baja California	Baja California
EPI_ISL_8251458	EPI_ISL_8251458	2021-12-5	AY.103	Mexico	Baja California		2021-12-5	Baja California	Baja California	Baja California
EPI_ISL_11328943	EPI_ISL_11328943	2021-11-21	AY.26	Mexico	Baja California	Ensenada	2021-11-21	Baja California	Baja California	Baja California
EPI_ISL_14246366	EPI_ISL_14246366	2022-07-11	BA.5.1.3	Mexico	Baja California		2022-07-10	Baja California	Baja California	Baja California
EPI_ISL_5986961	EPI_ISL_5986961	2021-09-9	AY.25	Mexico	Baja California	Mexicali	2021-09-5	Baja California	Baja California	Baja California
EPI_ISL_11410070	EPI_ISL_11410070	2021-10-4	AY.20	Mexico	Baja California	Tijuana	2021-10-3	Baja California	Baja California	Baja California
EPI_ISL_11410141	EPI_ISL_11410141	2022-01-10	BA.1	Mexico	Baja California	Tijuana	2022-01-9	Baja California	Baja California	Baja California
EPI_ISL_11410216	EPI_ISL_11410216	2022-01-13	BA.1.1	Mexico	Baja California	Tijuana	2022-01-9	Baja California	Baja California	Baja California
EPI_ISL_12277757	EPI_ISL_12277757	2022-01-24	BA.1.1	Mexico	Baja California	Tijuana	2022-01-23	Baja California	Baja California	Baja California
EPI_ISL_7970229	EPI_ISL_7970229	2021-11-29	AY.39	Mexico	Baja California		2021-11-28	Baja California	Baja California	Baja California
EPI_ISL_12277735	EPI_ISL_12277735	2022-01-18	BA.1.1.18	Mexico	Baja California	Tijuana	2022-01-16	Baja California	Baja California	Baja California
EPI_ISL_1081438	EPI_ISL_1081438	2020-12-21	B.1	Mexico	Baja California	Tijuana	2020-12-20	Baja California	Baja California	Baja California
EPI_ISL_1531888	EPI_ISL_1531888	2020-09-3	B.1.400	Mexico	Baja California	Tijuana	2020-08-30	Baja California	Baja California	Baja California
EPI_ISL_11410188	EPI_ISL_11410188	2022-01-12	BA.1.1	Mexico	Baja California	Tijuana	2022-01-9	Baja California	Baja California	Baja California
EPI_ISL_6257842	EPI_ISL_6257842	2021-09-20	AY.26	Mexico	Baja California	Mexicali	2021-09-19	Baja California	Baja California	Baja California
EPI_ISL_12277705	EPI_ISL_12277705	2022-01-17	BA.1.1	Mexico	Baja California	Tijuana	2022-01-16	Baja California	Baja California	Baja California
EPI_ISL_9988307	EPI_ISL_9988307	2021-11-10	AY.103	Mexico	Baja California	Mexicali	2021-11-7	Baja California	Baja California	Baja California
EPI_ISL_7970222	EPI_ISL_7970222	2021-11-25	AY.44	Mexico	Baja California		2021-11-21	Baja California	Baja California	Baja California
EPI_ISL_10280573	EPI_ISL_10280573	2021-11-23	AY.103	Mexico	Baja California	Tijuana	2021-11-21	Baja California	Baja California	Baja California
EPI_ISL_2231415	EPI_ISL_2231415	2020-12-4	B.1.427	Mexico	Baja California	Tijuana	2020-11-29	Baja California	Baja California	Baja California
EPI_ISL_6863586	EPI_ISL_6863586	2021-11-5	AY.20	Mexico	Baja California		2021-10-31	Baja California	Baja California	Baja California
EPI_ISL_13766061	EPI_ISL_13766061	2022-06-21	BA.2.12.1	Mexico	Baja California		2022-06-19	Baja California	Baja California	Baja California
EPI_ISL_730223	EPI_ISL_730223	2020-08-2	B.1.243	Mexico	Baja California	Tijuana	2020-08-2	Baja California	Baja California	Baja California
EPI_ISL_3923952	EPI_ISL_3923952	2021-07-29	AY.75	Mexico	Baja California		2021-07-25	Baja California	Baja California	Baja California
EPI_ISL_2835498	EPI_ISL_2835498	2020-11-20	B.1.561	Mexico	Baja California	Tijuana	2020-11-15	Baja California	Baja California	Baja California
EPI_ISL_7970215	EPI_ISL_7970215	2021-12-1	AY.113	Mexico	Baja California		2021-11-28	Baja California	Baja California	Baja California
EPI_ISL_7970254	EPI_ISL_7970254	2021-11-30	AY.26	Mexico	Baja California		2021-11-28	Baja California	Baja California	Baja California
EPI_ISL_11826337	EPI_ISL_11826337	2022-03-4	BA.1.1	Mexico	Baja California		2022-02-27	Baja California	Baja California	Baja California
EPI_ISL_2835509	EPI_ISL_2835509	2021-01-3	B.1.427	Mexico	Baja California	Mexicali	2021-01-3	Baja California	Baja California	Baja California
EPI_ISL_1081495	EPI_ISL_1081495	2020-12-17	B.1.375	Mexico	Baja California	Tijuana	2020-12-13	Baja California	Baja California	Baja California
EPI_ISL_8612001	EPI_ISL_8612001	2021-12-26	AY.26	Mexico	Baja California		2021-12-26	Baja California	Baja California	Baja California
EPI_ISL_14246365	EPI_ISL_14246365	2022-07-6	BA.5.1.3	Mexico	Baja California		2022-07-3	Baja California	Baja California	Baja California
EPI_ISL_2231332	EPI_ISL_2231332	2020-11-18	B.1.243	Mexico	Baja California	Tijuana	2020-11-15	Baja California	Baja California	Baja California
EPI_ISL_13803037	EPI_ISL_13803037	2022-06-21	BA.4.1	Mexico	Baja California		2022-06-19	Baja California	Baja California	Baja California
EPI_ISL_2329162	EPI_ISL_2329162	2020-12-15	B.1	Mexico	Baja California	Tijuana	2020-12-13	Baja California	Baja California	Baja California
EPI_ISL_15389409	EPI_ISL_15389409	2022-07-27	BA.4.4	Mexico	Baja California		2022-07-24	Baja California	Baja California	Baja California
EPI_ISL_11410110	EPI_ISL_11410110	2021-11-16	AY.100	Mexico	Baja California	Tijuana	2021-11-14	Baja California	Baja California	Baja California
EPI_ISL_13801754	EPI_ISL_13801754	2022-06-7	BA.4.1	Mexico	Baja California		2022-06-5	Baja California	Baja California	Baja California
EPI_ISL_14246160	EPI_ISL_14246160	2022-07-4	BA.2.12.1	Mexico	Baja California		2022-07-3	Baja California	Baja California	Baja California
EPI_ISL_1366327	EPI_ISL_1366327	2021-01-25	B.1.2	Mexico	Baja California	Tijuana	2021-01-24	Baja California	Baja California	Baja California
EPI_ISL_2712482	EPI_ISL_2712482	2021-01-18	B.1.427	Mexico	Baja California	Tijuana	2021-01-17	Baja California	Baja California	Baja California
EPI_ISL_635500	EPI_ISL_635500	2020-05-29	B.1.243	Mexico	Baja California	Tijuana	2020-05-24	Baja California	Baja California	Baja California
EPI_ISL_1531919	EPI_ISL_1531919	2020-09-25	B.1	Mexico	Baja California	Tijuana	2020-09-20	Baja California	Baja California	Baja California
EPI_ISL_7852931	EPI_ISL_7852931	2021-11-18	AY.100	Mexico	Baja California		2021-11-14	Baja California	Baja California	Baja California
EPI_ISL_8186983	EPI_ISL_8186983	2021-12-13	AY.43	Mexico	Baja California		2021-12-12	Baja California	Baja California	Baja California
EPI_ISL_1081428	EPI_ISL_1081428	2020-12-18	B.1.551	Mexico	Baja California	Tijuana	2020-12-13	Baja California	Baja California	Baja California
EPI_ISL_7852996	EPI_ISL_7852996	2021-11-24	AY.20	Mexico	Baja California		2021-11-21	Baja California	Baja California	Baja California
EPI_ISL_15338977	EPI_ISL_15338977	2022-08-2	BA.2.12.1	Mexico	Baja California	Mexicali	2022-07-31	Baja California	Baja California	Baja California
EPI_ISL_5194277	EPI_ISL_5194277	2021-09-19	AY.20	Mexico	Baja California		2021-09-19	Baja California	Baja California	Baja California
EPI_ISL_635556	EPI_ISL_635556	2020-07-2	B.1	Mexico	Baja California	Tijuana	2020-06-28	Baja California	Baja California	Baja California
EPI_ISL_10087794	EPI_ISL_10087794	2022-01-27	BA.1.1	Mexico	Baja California		2022-01-23	Baja California	Baja California	Baja California
EPI_ISL_2835467	EPI_ISL_2835467	2020-05-24	B.1.609	Mexico	Baja California	Mexicali	2020-05-24	Baja California	Baja California	Baja California
EPI_ISL_7728850	EPI_ISL_7728850	2021-11-10	AY.113	Mexico	Baja California		2021-11-7	Baja California	Baja California	Baja California
EPI_ISL_11328927	EPI_ISL_11328927	2021-11-21	AY.103	Mexico	Baja California	Mexicali	2021-11-21	Baja California	Baja California	Baja California
EPI_ISL_11410065	EPI_ISL_11410065	2021-09-7	AY.75	Mexico	Baja California		2021-09-5	Baja California	Baja California	Baja California
EPI_ISL_2712691	EPI_ISL_2712691	2020-04-28	B.1	Mexico	Baja California	Tijuana	2020-04-26	Baja California	Baja California	Baja California
EPI_ISL_6257809	EPI_ISL_6257809	2021-09-20	AY.3	Mexico	Baja California	Mexicali	2021-09-19	Baja California	Baja California	Baja California
EPI_ISL_7970209	EPI_ISL_7970209	2021-11-29	AY.20	Mexico	Baja California		2021-11-28	Baja California	Baja California	Baja California
EPI_ISL_7729016	EPI_ISL_7729016	2021-11-6	AY.20	Mexico	Baja California		2021-10-31	Baja California	Baja California	Baja California
EPI_ISL_2231358	EPI_ISL_2231358	2020-11-25	B.1.1.222	Mexico	Baja California	Tijuana	2020-11-22	Baja California	Baja California	Baja California
EPI_ISL_6227272	EPI_ISL_6227272	2021-10-17	AY.103	Mexico	Baja California		2021-10-17	Baja California	Baja California	Baja California
EPI_ISL_7852988	EPI_ISL_7852988	2021-11-22	AY.100	Mexico	Baja California		2021-11-21	Baja California	Baja California	Baja California
EPI_ISL_730129	EPI_ISL_730129	2020-08-25	B.1	Mexico	Baja California	Tijuana	2020-08-23	Baja California	Baja California	Baja California
EPI_ISL_8251193	EPI_ISL_8251193	2021-12-3	AY.42	Mexico	Baja California		2021-11-28	Baja California	Baja California	Baja California
EPI_ISL_5986813	EPI_ISL_5986813	2021-09-1	AY.26	Mexico	Baja California	Ensenada	2021-08-29	Baja California	Baja California	Baja California
EPI_ISL_2329415	EPI_ISL_2329415	2021-01-4	B.1.232	Mexico	Baja California	Tijuana	2021-01-3	Baja California	Baja California	Baja California
EPI_ISL_8825733	EPI_ISL_8825733	2021-12-20	AY.26	Mexico	Baja California		2021-12-19	Baja California	Baja California	Baja California
EPI_ISL_1081449	EPI_ISL_1081449	2020-12-23	B.1.561	Mexico	Baja California	Tijuana	2020-12-20	Baja California	Baja California	Baja California
EPI_ISL_2329236	EPI_ISL_2329236	2020-12-21	B.1.2	Mexico	Baja California	Tijuana	2020-12-20	Baja California	Baja California	Baja California
EPI_ISL_1531921	EPI_ISL_1531921	2020-10-2	B.1	Mexico	Baja California	Tijuana	2020-09-27	Baja California	Baja California	Baja California
EPI_ISL_2329239	EPI_ISL_2329239	2020-12-21	B.1	Mexico	Baja California	Tijuana	2020-12-20	Baja California	Baja California	Baja California
EPI_ISL_12604641	EPI_ISL_12604641	2022-01-13	BA.1.20	Mexico	Baja California	Tijuana	2022-01-9	Baja California	Baja California	Baja California
EPI_ISL_6775767	EPI_ISL_6775767	2021-10-19	AY.100	Mexico	Baja California		2021-10-17	Baja California	Baja California	Baja California
EPI_ISL_8251213	EPI_ISL_8251213	2021-12-3	AY.100	Mexico	Baja California		2021-11-28	Baja California	Baja California	Baja California
EPI_ISL_2835494	EPI_ISL_2835494	2020-11-13	B.1.609	Mexico	Baja California	Tijuana	2020-11-8	Baja California	Baja California	Baja California
EPI_ISL_2231334	EPI_ISL_2231334	2020-11-19	B.1.1.432	Mexico	Baja California	Tijuana	2020-11-15	Baja California	Baja California	Baja California
EPI_ISL_1531860	EPI_ISL_1531860	2020-08-17	B.1	Mexico	Baja California	Tijuana	2020-08-16	Baja California	Baja California	Baja California
EPI_ISL_10103958	EPI_ISL_10103958	2022-01-11	BA.1.15	Mexico	Baja California		2022-01-9	Baja California	Baja California	Baja California
EPI_ISL_12739330	EPI_ISL_12739330	2022-04-20	BA.2.12	Mexico	Baja California		2022-04-17	Baja California	Baja California	Baja California
EPI_ISL_878408	EPI_ISL_878408	2020-11-23	B.1.561	Mexico	Baja California	Tijuana	2020-11-22	Baja California	Baja California	Baja California
EPI_ISL_2712646	EPI_ISL_2712646	2020-04-10	B.1.1	Mexico	Baja California	Tijuana	2020-04-5	Baja California	Baja California	Baja California
EPI_ISL_9988295	EPI_ISL_9988295	2021-11-10	AY.20	Mexico	Baja California	Mexicali	2021-11-7	Baja California	Baja California	Baja California
EPI_ISL_8629090	EPI_ISL_8629090	2021-12-26	BA.1.15	Mexico	Baja California		2021-12-26	Baja California	Baja California	Baja California
EPI_ISL_11110896	EPI_ISL_11110896	2022-02-20	BA.1.1	Mexico	Baja California		2022-02-20	Baja California	Baja California	Baja California
EPI_ISL_2329246	EPI_ISL_2329246	2020-12-21	B.1.1.432	Mexico	Baja California	Tijuana	2020-12-20	Baja California	Baja California	Baja California
EPI_ISL_11410225	EPI_ISL_11410225	2022-01-13	BA.1.1	Mexico	Baja California	Tijuana	2022-01-9	Baja California	Baja California	Baja California
EPI_ISL_11410184	EPI_ISL_11410184	2022-01-12	BA.1.1	Mexico	Baja California	Tijuana	2022-01-9	Baja California	Baja California	Baja California
EPI_ISL_1531865	EPI_ISL_1531865	2020-08-21	B.1.241	Mexico	Baja California	Tijuana	2020-08-16	Baja California	Baja California	Baja California
EPI_ISL_2942560	EPI_ISL_2942560	2021-06-18	Q.3	Mexico	Baja California		2021-06-13	Baja California	Baja California	Baja California
EPI_ISL_2801801	EPI_ISL_2801801	2021-06-2	P.1	Mexico	Baja California		2021-05-30	Baja California	Baja California	Baja California
EPI_ISL_9153013	EPI_ISL_9153013	2022-01-3	BA.1.1	Mexico	Baja California		2022-01-2	Baja California	Baja California	Baja California
EPI_ISL_2835405	EPI_ISL_2835405	2020-05-19	B.1	Mexico	Baja California	Mexicali	2020-05-17	Baja California	Baja California	Baja California
EPI_ISL_6257781	EPI_ISL_6257781	2021-09-22	AY.20	Mexico	Baja California	Mexicali	2021-09-19	Baja California	Baja California	Baja California
EPI_ISL_2712768	EPI_ISL_2712768	2020-05-12	B.1	Mexico	Baja California	Mexicali	2020-05-10	Baja California	Baja California	Baja California
EPI_ISL_12277721	EPI_ISL_12277721	2022-01-17	BA.1.15	Mexico	Baja California	Tijuana	2022-01-16	Baja California	Baja California	Baja California
EPI_ISL_8747702	EPI_ISL_8747702	2021-12-13	AY.44	Mexico	Baja California		2021-12-12	Baja California	Baja California	Baja California
EPI_ISL_14226240	EPI_ISL_14226240	2022-07-5	BA.5.6	Mexico	Baja California		2022-07-3	Baja California	Baja California	Baja California
EPI_ISL_635488	EPI_ISL_635488	2020-05-20	B.1.558	Mexico	Baja California	Tijuana	2020-05-17	Baja California	Baja California	Baja California
EPI_ISL_8186992	EPI_ISL_8186992	2021-12-13	AY.100	Mexico	Baja California		2021-12-12	Baja California	Baja California	Baja California
EPI_ISL_9092991	EPI_ISL_9092991	2021-12-27	AY.100	Mexico	Baja California		2021-12-26	Baja California	Baja California	Baja California
EPI_ISL_9749664	EPI_ISL_9749664	2022-01-5	BA.1.1	Mexico	Baja California		2022-01-2	Baja California	Baja California	Baja California
EPI_ISL_3374001	EPI_ISL_3374001	2021-07-2	B.1.1.519	Mexico	Baja California		2021-06-27	Baja California	Baja California	Baja California
EPI_ISL_12326334	EPI_ISL_12326334	2022-04-5	BA.1.1	Mexico	Baja California		2022-04-3	Baja California	Baja California	Baja California
EPI_ISL_7728861	EPI_ISL_7728861	2021-11-11	AY.43	Mexico	Baja California		2021-11-7	Baja California	Baja California	Baja California
EPI_ISL_8825719	EPI_ISL_8825719	2021-12-19	AY.44	Mexico	Baja California		2021-12-19	Baja California	Baja California	Baja California
EPI_ISL_14945036	EPI_ISL_14945036	2022-07-29	BA.5.1.24	Mexico	Baja California		2022-07-24	Baja California	Baja California	Baja California
EPI_ISL_11202017	EPI_ISL_11202017	2022-02-25	BA.1.1	Mexico	Baja California		2022-02-20	Baja California	Baja California	Baja California
EPI_ISL_2231323	EPI_ISL_2231323	2020-11-12	B.1.551	Mexico	Baja California	Tijuana	2020-11-8	Baja California	Baja California	Baja California
EPI_ISL_11410136	EPI_ISL_11410136	2022-01-10	BA.1	Mexico	Baja California	Tijuana	2022-01-9	Baja California	Baja California	Baja California
EPI_ISL_4878763	EPI_ISL_4878763	2021-09-9	AY.119	Mexico	Baja California		2021-09-5	Baja California	Baja California	Baja California
EPI_ISL_9092998	EPI_ISL_9092998	2021-12-24	AY.3	Mexico	Baja California		2021-12-19	Baja California	Baja California	Baja California
EPI_ISL_6863610	EPI_ISL_6863610	2021-11-5	AY.100	Mexico	Baja California		2021-10-31	Baja California	Baja California	Baja California
EPI_ISL_8611964	EPI_ISL_8611964	2021-12-24	AY.44	Mexico	Baja California		2021-12-19	Baja California	Baja California	Baja California
EPI_ISL_13529740	EPI_ISL_13529740	2022-05-15	BA.2.12.1	Mexico	Baja California	Tijuana	2022-05-15	Baja California	Baja California	Baja California
EPI_ISL_8436301	EPI_ISL_8436301	2021-12-11	AY.100	Mexico	Baja California		2021-12-5	Baja California	Baja California	Baja California
EPI_ISL_7728849	EPI_ISL_7728849	2021-11-9	AY.20	Mexico	Baja California		2021-11-7	Baja California	Baja California	Baja California
EPI_ISL_8747530	EPI_ISL_8747530	2021-12-15	AY.100	Mexico	Baja California		2021-12-12	Baja California	Baja California	Baja California
EPI_ISL_11410189	EPI_ISL_11410189	2022-01-12	BA.1.1	Mexico	Baja California		2022-01-9	Baja California	Baja California	Baja California
EPI_ISL_962663	EPI_ISL_962663	2021-01-12	B.1.429	Mexico	Baja California	Tijuana	2021-01-10	Baja California	Baja California	Baja California
EPI_ISL_1081482	EPI_ISL_1081482	2020-12-10	B.1.1.316	Mexico	Baja California	Tijuana	2020-12-6	Baja California	Baja California	Baja California
EPI_ISL_3215972	EPI_ISL_3215972	2021-07-6	AY.13	Mexico	Baja California	Tijuana	2021-07-4	Baja California	Baja California	Baja California
EPI_ISL_10361116	EPI_ISL_10361116	2022-01-3	AY.103	Mexico	Baja California		2022-01-2	Baja California	Baja California	Baja California
EPI_ISL_2835429	EPI_ISL_2835429	2020-05-20	B.1.243	Mexico	Baja California	Mexicali	2020-05-17	Baja California	Baja California	Baja California
EPI_ISL_11410059	EPI_ISL_11410059	2021-08-12	AY.113	Mexico	Baja California	Tijuana	2021-08-8	Baja California	Baja California	Baja California
EPI_ISL_10361264	EPI_ISL_10361264	2022-01-20	BA.1.1	Mexico	Baja California		2022-01-16	Baja California	Baja California	Baja California
EPI_ISL_6863542	EPI_ISL_6863542	2021-11-2	AY.113	Mexico	Baja California		2021-10-31	Baja California	Baja California	Baja California
EPI_ISL_3923943	EPI_ISL_3923943	2021-07-30	AY.20	Mexico	Baja California		2021-07-25	Baja California	Baja California	Baja California
EPI_ISL_3373991	EPI_ISL_3373991	2021-06-29	AY.26	Mexico	Baja California		2021-06-27	Baja California	Baja California	Baja California
EPI_ISL_1081473	EPI_ISL_1081473	2020-12-7	B.1.427	Mexico	Baja California	Tijuana	2020-12-6	Baja California	Baja California	Baja California
EPI_ISL_4199304	EPI_ISL_4199304	2021-08-3	AY.113	Mexico	Baja California		2021-08-1	Baja California	Baja California	Baja California
EPI_ISL_7729055	EPI_ISL_7729055	2021-11-9	AY.103	Mexico	Baja California		2021-11-7	Baja California	Baja California	Baja California
EPI_ISL_12604903	EPI_ISL_12604903	2022-02-12	BA.1.1	Mexico	Baja California	Tijuana	2022-02-6	Baja California	Baja California	Baja California
EPI_ISL_9108717	EPI_ISL_9108717	2021-12-30	BA.1	Mexico	Baja California		2021-12-26	Baja California	Baja California	Baja California
EPI_ISL_730215	EPI_ISL_730215	2020-08-25	B.1.397	Mexico	Baja California	Tijuana	2020-08-23	Baja California	Baja California	Baja California
EPI_ISL_6810089	EPI_ISL_6810089	2021-10-22	AY.44	Mexico	Baja California		2021-10-17	Baja California	Baja California	Baja California
EPI_ISL_8611991	EPI_ISL_8611991	2021-12-26	AY.20	Mexico	Baja California		2021-12-26	Baja California	Baja California	Baja California
EPI_ISL_8747708	EPI_ISL_8747708	2021-12-13	AY.44	Mexico	Baja California		2021-12-12	Baja California	Baja California	Baja California
EPI_ISL_8747725	EPI_ISL_8747725	2021-12-17	AY.100	Mexico	Baja California		2021-12-12	Baja California	Baja California	Baja California
EPI_ISL_12604868	EPI_ISL_12604868	2022-02-1	BA.1.1	Mexico	Baja California	Tijuana	2022-01-30	Baja California	Baja California	Baja California
EPI_ISL_2835292	EPI_ISL_2835292	2020-04-17	B.1.241	Mexico	Baja California	Tijuana	2020-04-12	Baja California	Baja California	Baja California
EPI_ISL_2835417	EPI_ISL_2835417	2020-05-18	B.1.239	Mexico	Baja California	Tijuana	2020-05-17	Baja California	Baja California	Baja California
EPI_ISL_11410081	EPI_ISL_11410081	2021-10-25	AY.100	Mexico	Baja California	Tijuana	2021-10-24	Baja California	Baja California	Baja California
EPI_ISL_496375	EPI_ISL_496375	2020-04-29	B.1.241	Mexico	Baja California	Tijuana	2020-04-26	Baja California	Baja California	Baja California
EPI_ISL_8286601	EPI_ISL_8286601	2021-12-11	AY.113	Mexico	Baja California		2021-12-5	Baja California	Baja California	Baja California
EPI_ISL_496367	EPI_ISL_496367	2020-04-22	B.1	Mexico	Baja California	Tijuana	2020-04-19	Baja California	Baja California	Baja California
EPI_ISL_5850901	EPI_ISL_5850901	2021-09-26	AY.113	Mexico	Baja California		2021-09-26	Baja California	Baja California	Baja California
EPI_ISL_6571126	EPI_ISL_6571126	2021-10-17	AY.20	Mexico	Baja California		2021-10-17	Baja California	Baja California	Baja California
EPI_ISL_5936706	EPI_ISL_5936706	2021-10-8	AY.44	Mexico	Baja California		2021-10-3	Baja California	Baja California	Baja California
EPI_ISL_11110768	EPI_ISL_11110768	2022-02-9	BA.1.20	Mexico	Baja California		2022-02-6	Baja California	Baja California	Baja California
EPI_ISL_2231516	EPI_ISL_2231516	2021-02-2	B.1.1.362	Mexico	Baja California	Tijuana	2021-01-31	Baja California	Baja California	Baja California
EPI_ISL_635545	EPI_ISL_635545	2020-06-25	B.1.399	Mexico	Baja California	Tijuana	2020-06-21	Baja California	Baja California	Baja California
EPI_ISL_12604955	EPI_ISL_12604955	2022-01-26	BA.1.1	Mexico	Baja California	Tijuana	2022-01-23	Baja California	Baja California	Baja California
EPI_ISL_8747721	EPI_ISL_8747721	2021-12-16	AY.3	Mexico	Baja California		2021-12-12	Baja California	Baja California	Baja California
EPI_ISL_2329116	EPI_ISL_2329116	2020-12-14	B.1.232	Mexico	Baja California	Tijuana	2020-12-13	Baja California	Baja California	Baja California
EPI_ISL_6227270	EPI_ISL_6227270	2021-10-17	AY.113	Mexico	Baja California		2021-10-17	Baja California	Baja California	Baja California
EPI_ISL_2712717	EPI_ISL_2712717	2020-05-5	B.1.243	Mexico	Baja California	Mexicali	2020-05-3	Baja California	Baja California	Baja California
EPI_ISL_7728845	EPI_ISL_7728845	2021-11-10	AY.26	Mexico	Baja California		2021-11-7	Baja California	Baja California	Baja California
EPI_ISL_14443569	EPI_ISL_14443569	2022-07-25	BA.5.2	Mexico	Baja California		2022-07-24	Baja California	Baja California	Baja California
EPI_ISL_13405541	EPI_ISL_13405541	2022-05-25	BA.2.10	Mexico	Baja California		2022-05-22	Baja California	Baja California	Baja California
EPI_ISL_496361	EPI_ISL_496361	2020-04-22	B.1	Mexico	Baja California	Tijuana	2020-04-19	Baja California	Baja California	Baja California
EPI_ISL_10361446	EPI_ISL_10361446	2022-01-22	BA.1.1	Mexico	Baja California		2022-01-16	Baja California	Baja California	Baja California
EPI_ISL_8251481	EPI_ISL_8251481	2021-12-7	AY.103	Mexico	Baja California		2021-12-5	Baja California	Baja California	Baja California
EPI_ISL_2709687	EPI_ISL_2709687	2021-06-4	B.1	Mexico	Baja California		2021-05-30	Baja California	Baja California	Baja California
EPI_ISL_9749667	EPI_ISL_9749667	2022-01-7	BA.1.1	Mexico	Baja California		2022-01-2	Baja California	Baja California	Baja California
EPI_ISL_6257763	EPI_ISL_6257763	2021-09-18	AY.100	Mexico	Baja California	Mexicali	2021-09-12	Baja California	Baja California	Baja California
EPI_ISL_2231356	EPI_ISL_2231356	2020-11-25	B.1	Mexico	Baja California	Tijuana	2020-11-22	Baja California	Baja California	Baja California
EPI_ISL_2712632	EPI_ISL_2712632	2020-04-9	B.1	Mexico	Baja California	Mexicali	2020-04-5	Baja California	Baja California	Baja California
EPI_ISL_2231376	EPI_ISL_2231376	2020-11-27	B.1.561	Mexico	Baja California	Tijuana	2020-11-22	Baja California	Baja California	Baja California
EPI_ISL_8825644	EPI_ISL_8825644	2021-12-16	AY.43	Mexico	Baja California		2021-12-12	Baja California	Baja California	Baja California
EPI_ISL_6863618	EPI_ISL_6863618	2021-11-3	AY.26	Mexico	Baja California		2021-10-31	Baja California	Baja California	Baja California
EPI_ISL_2835449	EPI_ISL_2835449	2020-05-19	B.1	Mexico	Baja California	Tijuana	2020-05-17	Baja California	Baja California	Baja California
EPI_ISL_7728908	EPI_ISL_7728908	2021-11-16	AY.118	Mexico	Baja California		2021-11-14	Baja California	Baja California	Baja California
EPI_ISL_12604643	EPI_ISL_12604643	2022-01-13	BA.1.1	Mexico	Baja California	Tijuana	2022-01-9	Baja California	Baja California	Baja California
EPI_ISL_9108787	EPI_ISL_9108787	2021-12-30	BA.1.1	Mexico	Baja California		2021-12-26	Baja California	Baja California	Baja California
EPI_ISL_7970238	EPI_ISL_7970238	2021-11-30	AY.20	Mexico	Baja California		2021-11-28	Baja California	Baja California	Baja California
EPI_ISL_12604885	EPI_ISL_12604885	2022-02-3	BA.1.1	Mexico	Baja California	Tijuana	2022-01-30	Baja California	Baja California	Baja California
EPI_ISL_11410217	EPI_ISL_11410217	2022-01-13	BA.1.1	Mexico	Baja California	Tijuana	2022-01-9	Baja California	Baja California	Baja California
EPI_ISL_635530	EPI_ISL_635530	2020-06-17	B.1.243	Mexico	Baja California	Tijuana	2020-06-14	Baja California	Baja California	Baja California
EPI_ISL_9988266	EPI_ISL_9988266	2021-11-11	AY.26	Mexico	Baja California	Mexicali	2021-11-7	Baja California	Baja California	Baja California
EPI_ISL_10280624	EPI_ISL_10280624	2021-11-29	AY.20	Mexico	Baja California	Tijuana	2021-11-28	Baja California	Baja California	Baja California
EPI_ISL_1531872	EPI_ISL_1531872	2020-08-26	B.1	Mexico	Baja California	Tijuana	2020-08-23	Baja California	Baja California	Baja California
EPI_ISL_7729083	EPI_ISL_7729083	2021-11-12	AY.100	Mexico	Baja California		2021-11-7	Baja California	Baja California	Baja California
EPI_ISL_9092976	EPI_ISL_9092976	2021-12-22	BA.1.15	Mexico	Baja California		2021-12-19	Baja California	Baja California	Baja California
EPI_ISL_2231373	EPI_ISL_2231373	2020-11-27	B.1.561	Mexico	Baja California	Tijuana	2020-11-22	Baja California	Baja California	Baja California
EPI_ISL_7852919	EPI_ISL_7852919	2021-11-16	AY.103	Mexico	Baja California		2021-11-14	Baja California	Baja California	Baja California
EPI_ISL_6810103	EPI_ISL_6810103	2021-10-23	AY.119.2	Mexico	Baja California		2021-10-17	Baja California	Baja California	Baja California
EPI_ISL_730208	EPI_ISL_730208	2020-07-17	B.1.561	Mexico	Baja California	Tijuana	2020-07-12	Baja California	Baja California	Baja California
EPI_ISL_9092974	EPI_ISL_9092974	2021-12-22	AY.3	Mexico	Baja California		2021-12-19	Baja California	Baja California	Baja California
EPI_ISL_2835436	EPI_ISL_2835436	2020-05-21	B.1	Mexico	Baja California	Mexicali	2020-05-17	Baja California	Baja California	Baja California
EPI_ISL_9988281	EPI_ISL_9988281	2021-11-10	AY.113	Mexico	Baja California	Mexicali	2021-11-7	Baja California	Baja California	Baja California
EPI_ISL_9108790	EPI_ISL_9108790	2021-12-30	BA.1.15	Mexico	Baja California		2021-12-26	Baja California	Baja California	Baja California
EPI_ISL_12533150	EPI_ISL_12533150	2022-04-18	BA.2	Mexico	Baja California		2022-04-17	Baja California	Baja California	Baja California
EPI_ISL_2231344	EPI_ISL_2231344	2020-11-23	B.1.243	Mexico	Baja California	Tijuana	2020-11-22	Baja California	Baja California	Baja California
EPI_ISL_8186999	EPI_ISL_8186999	2021-12-13	AY.103	Mexico	Baja California		2021-12-12	Baja California	Baja California	Baja California
EPI_ISL_5193930	EPI_ISL_5193930	2021-09-18	AY.26	Mexico	Baja California		2021-09-12	Baja California	Baja California	Baja California
EPI_ISL_1531812	EPI_ISL_1531812	2020-05-16	B.1.243	Mexico	Baja California	Tijuana	2020-05-10	Baja California	Baja California	Baja California
EPI_ISL_7970272	EPI_ISL_7970272	2021-11-29	AY.3	Mexico	Baja California		2021-11-28	Baja California	Baja California	Baja California
EPI_ISL_8629065	EPI_ISL_8629065	2021-12-24	BA.1.1	Mexico	Baja California		2021-12-19	Baja California	Baja California	Baja California
EPI_ISL_6227337	EPI_ISL_6227337	2021-10-20	AY.44	Mexico	Baja California		2021-10-17	Baja California	Baja California	Baja California
EPI_ISL_7729050	EPI_ISL_7729050	2021-11-9	AY.103	Mexico	Baja California		2021-11-7	Baja California	Baja California	Baja California
EPI_ISL_1081490	EPI_ISL_1081490	2020-12-15	B.1.2	Mexico	Baja California	Tijuana	2020-12-13	Baja California	Baja California	Baja California
EPI_ISL_12277692	EPI_ISL_12277692	2022-01-15	BA.1.1	Mexico	Baja California	Tijuana	2022-01-9	Baja California	Baja California	Baja California
EPI_ISL_2835289	EPI_ISL_2835289	2020-04-17	B.1	Mexico	Baja California	Tijuana	2020-04-12	Baja California	Baja California	Baja California
EPI_ISL_3265557	EPI_ISL_3265557	2021-07-6	AY.100	Mexico	Baja California		2021-07-4	Baja California	Baja California	Baja California
EPI_ISL_8611997	EPI_ISL_8611997	2021-12-26	AY.122	Mexico	Baja California		2021-12-26	Baja California	Baja California	Baja California
EPI_ISL_8186208	EPI_ISL_8186208	2021-12-1	AY.20	Mexico	Baja California	Tijuana	2021-11-28	Baja California	Baja California	Baja California
EPI_ISL_12604950	EPI_ISL_12604950	2022-01-26	BA.1.15	Mexico	Baja California	Tijuana	2022-01-23	Baja California	Baja California	Baja California
EPI_ISL_2835457	EPI_ISL_2835457	2020-05-23	B.1.243	Mexico	Baja California	Tijuana	2020-05-17	Baja California	Baja California	Baja California
EPI_ISL_6097896	EPI_ISL_6097896	2021-10-1	AY.20	Mexico	Baja California		2021-09-26	Baja California	Baja California	Baja California
EPI_ISL_6257821	EPI_ISL_6257821	2021-09-20	AY.44	Mexico	Baja California	Ensenada	2021-09-19	Baja California	Baja California	Baja California
EPI_ISL_7852918	EPI_ISL_7852918	2021-11-16	AY.103	Mexico	Baja California		2021-11-14	Baja California	Baja California	Baja California
EPI_ISL_7716733	EPI_ISL_7716733	2021-11-2	AY.26	Mexico	Baja California		2021-10-31	Baja California	Baja California	Baja California
EPI_ISL_1969312	EPI_ISL_1969312	2021-03-24	B.1.429	Mexico	Baja California	Tijuana	2021-03-21	Baja California	Baja California	Baja California
EPI_ISL_8825651	EPI_ISL_8825651	2021-12-15	AY.113	Mexico	Baja California		2021-12-12	Baja California	Baja California	Baja California
EPI_ISL_8286564	EPI_ISL_8286564	2021-12-11	AY.20	Mexico	Baja California		2021-12-5	Baja California	Baja California	Baja California
EPI_ISL_11410178	EPI_ISL_11410178	2021-12-7	AY.113	Mexico	Baja California	Tijuana	2021-12-5	Baja California	Baja California	Baja California
EPI_ISL_8186976	EPI_ISL_8186976	2021-12-13	AY.26	Mexico	Baja California		2021-12-12	Baja California	Baja California	Baja California
EPI_ISL_5936687	EPI_ISL_5936687	2021-10-8	AY.100	Mexico	Baja California		2021-10-3	Baja California	Baja California	Baja California
EPI_ISL_9092988	EPI_ISL_9092988	2021-12-26	BA.1.1	Mexico	Baja California		2021-12-26	Baja California	Baja California	Baja California
EPI_ISL_2455999	EPI_ISL_2455999	2021-05-19	B.1.1.7	Mexico	Baja California		2021-05-16	Baja California	Baja California	Baja California
EPI_ISL_6097904	EPI_ISL_6097904	2021-10-1	AY.103	Mexico	Baja California		2021-09-26	Baja California	Baja California	Baja California
EPI_ISL_7728898	EPI_ISL_7728898	2021-11-13	AY.103	Mexico	Baja California		2021-11-7	Baja California	Baja California	Baja California
EPI_ISL_12277689	EPI_ISL_12277689	2022-01-14	BA.1	Mexico	Baja California		2022-01-9	Baja California	Baja California	Baja California
EPI_ISL_2712688	EPI_ISL_2712688	2020-04-15	B.1	Mexico	Baja California	Tijuana	2020-04-12	Baja California	Baja California	Baja California
EPI_ISL_1531825	EPI_ISL_1531825	2020-07-20	B.1.241	Mexico	Baja California	Tijuana	2020-07-19	Baja California	Baja California	Baja California
EPI_ISL_1531885	EPI_ISL_1531885	2020-09-3	B.1.399	Mexico	Baja California	Tijuana	2020-08-30	Baja California	Baja California	Baja California
EPI_ISL_2835438	EPI_ISL_2835438	2020-05-21	B.1	Mexico	Baja California	Mexicali	2020-05-17	Baja California	Baja California	Baja California
EPI_ISL_8251469	EPI_ISL_8251469	2021-12-6	AY.100	Mexico	Baja California		2021-12-5	Baja California	Baja California	Baja California
EPI_ISL_1531934	EPI_ISL_1531934	2020-09-23	B.1.232	Mexico	Baja California	Tijuana	2020-09-20	Baja California	Baja California	Baja California
EPI_ISL_6810100	EPI_ISL_6810100	2021-10-20	AY.103	Mexico	Baja California		2021-10-17	Baja California	Baja California	Baja California
EPI_ISL_2835415	EPI_ISL_2835415	2020-05-19	B.1.243	Mexico	Baja California	Mexicali	2020-05-17	Baja California	Baja California	Baja California
EPI_ISL_8251471	EPI_ISL_8251471	2021-12-6	AY.100	Mexico	Baja California		2021-12-5	Baja California	Baja California	Baja California
EPI_ISL_2231424	EPI_ISL_2231424	2020-12-9	B.1	Mexico	Baja California	Tijuana	2020-12-6	Baja California	Baja California	Baja California
EPI_ISL_879950	EPI_ISL_879950	2020-11-30	B.1.612	Mexico	Baja California	Tijuana	2020-11-29	Baja California	Baja California	Baja California
EPI_ISL_2329164	EPI_ISL_2329164	2020-12-15	B.1	Mexico	Baja California	Tijuana	2020-12-13	Baja California	Baja California	Baja California
EPI_ISL_11826257	EPI_ISL_11826257	2022-03-5	BA.1.1	Mexico	Baja California		2022-02-27	Baja California	Baja California	Baja California
EPI_ISL_6227529	EPI_ISL_6227529	2021-10-20	AY.113	Mexico	Baja California		2021-10-17	Baja California	Baja California	Baja California
EPI_ISL_11410160	EPI_ISL_11410160	2021-11-30	AY.100	Mexico	Baja California	Tijuana	2021-11-28	Baja California	Baja California	Baja California
EPI_ISL_10280625	EPI_ISL_10280625	2021-11-25	AY.100	Mexico	Baja California	Tijuana	2021-11-21	Baja California	Baja California	Baja California
EPI_ISL_9570394	EPI_ISL_9570394	2022-01-9	BA.1.1	Mexico	Baja California		2022-01-9	Baja California	Baja California	Baja California
EPI_ISL_9570391	EPI_ISL_9570391	2022-01-9	BA.1.1	Mexico	Baja California		2022-01-9	Baja California	Baja California	Baja California
EPI_ISL_8251194	EPI_ISL_8251194	2021-12-3	AY.42	Mexico	Baja California		2021-11-28	Baja California	Baja California	Baja California
EPI_ISL_2329281	EPI_ISL_2329281	2020-12-17	B.1.427	Mexico	Baja California	Tijuana	2020-12-13	Baja California	Baja California	Baja California
EPI_ISL_14226052	EPI_ISL_14226052	2022-07-9	BA.4.4	Mexico	Baja California		2022-07-3	Baja California	Baja California	Baja California
EPI_ISL_7852969	EPI_ISL_7852969	2021-11-18	AY.103	Mexico	Baja California		2021-11-14	Baja California	Baja California	Baja California
EPI_ISL_12277715	EPI_ISL_12277715	2022-01-17	BA.1.15	Mexico	Baja California	Tijuana	2022-01-16	Baja California	Baja California	Baja California
EPI_ISL_9153037	EPI_ISL_9153037	2022-01-4	BA.1.15	Mexico	Baja California		2022-01-2	Baja California	Baja California	Baja California
EPI_ISL_11410084	EPI_ISL_11410084	2021-10-28	AY.100	Mexico	Baja California	Tijuana	2021-10-24	Baja California	Baja California	Baja California
EPI_ISL_12604873	EPI_ISL_12604873	2022-02-1	BA.1.1	Mexico	Baja California	Tijuana	2022-01-30	Baja California	Baja California	Baja California
EPI_ISL_635501	EPI_ISL_635501	2020-05-29	B.1	Mexico	Baja California	Tijuana	2020-05-24	Baja California	Baja California	Baja California
EPI_ISL_5428250	EPI_ISL_5428250	2021-09-20	AY.20	Mexico	Baja California		2021-09-19	Baja California	Baja California	Baja California
EPI_ISL_10087792	EPI_ISL_10087792	2022-01-28	BA.1.1	Mexico	Baja California		2022-01-23	Baja California	Baja California	Baja California
EPI_ISL_7729300	EPI_ISL_7729300	2021-11-8	AY.26	Mexico	Baja California		2021-11-7	Baja California	Baja California	Baja California
EPI_ISL_3923945	EPI_ISL_3923945	2021-07-28	B.1.617.2	Mexico	Baja California		2021-07-25	Baja California	Baja California	Baja California
EPI_ISL_11410221	EPI_ISL_11410221	2022-01-13	BA.1.1	Mexico	Baja California	Tijuana	2022-01-9	Baja California	Baja California	Baja California
EPI_ISL_6571139	EPI_ISL_6571139	2021-10-14	AY.20	Mexico	Baja California		2021-10-10	Baja California	Baja California	Baja California
EPI_ISL_10436222	EPI_ISL_10436222	2022-02-3	BA.1.13	Mexico	Baja California		2022-01-30	Baja California	Baja California	Baja California
EPI_ISL_5850899	EPI_ISL_5850899	2021-09-25	AY.103	Mexico	Baja California		2021-09-19	Baja California	Baja California	Baja California
EPI_ISL_635518	EPI_ISL_635518	2020-06-15	B.1.243	Mexico	Baja California	Tijuana	2020-06-14	Baja California	Baja California	Baja California
EPI_ISL_8747724	EPI_ISL_8747724	2021-12-17	AY.103	Mexico	Baja California		2021-12-12	Baja California	Baja California	Baja California
EPI_ISL_1531811	EPI_ISL_1531811	2020-05-15	B.1	Mexico	Baja California	Tijuana	2020-05-10	Baja California	Baja California	Baja California
EPI_ISL_13766057	EPI_ISL_13766057	2022-06-15	BA.2.12.1	Mexico	Baja California		2022-06-12	Baja California	Baja California	Baja California
EPI_ISL_3215993	EPI_ISL_3215993	2021-07-6	AY.13	Mexico	Baja California	Tijuana	2021-07-4	Baja California	Baja California	Baja California
EPI_ISL_2835452	EPI_ISL_2835452	2020-05-22	B.1	Mexico	Baja California	Mexicali	2020-05-17	Baja California	Baja California	Baja California
EPI_ISL_3215967	EPI_ISL_3215967	2021-07-6	AY.13	Mexico	Baja California	Tijuana	2021-07-4	Baja California	Baja California	Baja California
EPI_ISL_12604627	EPI_ISL_12604627	2022-01-13	BA.1.1	Mexico	Baja California	Mexicali	2022-01-9	Baja California	Baja California	Baja California
EPI_ISL_7970220	EPI_ISL_7970220	2021-11-25	AY.20	Mexico	Baja California		2021-11-21	Baja California	Baja California	Baja California
EPI_ISL_5986829	EPI_ISL_5986829	2021-09-1	AY.14	Mexico	Baja California	Tijuana	2021-08-29	Baja California	Baja California	Baja California
EPI_ISL_8825640	EPI_ISL_8825640	2021-12-17	AY.103	Mexico	Baja California		2021-12-12	Baja California	Baja California	Baja California
EPI_ISL_8629071	EPI_ISL_8629071	2021-12-24	BA.1.15	Mexico	Baja California		2021-12-19	Baja California	Baja California	Baja California
EPI_ISL_2231322	EPI_ISL_2231322	2020-11-11	B.1.551	Mexico	Baja California	Tijuana	2020-11-8	Baja California	Baja California	Baja California
EPI_ISL_5937006	EPI_ISL_5937006	2021-10-7	AY.113	Mexico	Baja California		2021-10-3	Baja California	Baja California	Baja California
EPI_ISL_8611970	EPI_ISL_8611970	2021-12-26	AY.20	Mexico	Baja California		2021-12-26	Baja California	Baja California	Baja California
EPI_ISL_1531836	EPI_ISL_1531836	2020-08-5	B.1.232	Mexico	Baja California	Tijuana	2020-08-2	Baja California	Baja California	Baja California
EPI_ISL_10105475	EPI_ISL_10105475	2022-01-17	BA.1	Mexico	Baja California		2022-01-16	Baja California	Baja California	Baja California
EPI_ISL_12604616	EPI_ISL_12604616	2022-01-13	BA.1	Mexico	Baja California	Mexicali	2022-01-9	Baja California	Baja California	Baja California
EPI_ISL_9153026	EPI_ISL_9153026	2022-01-5	BA.1.1	Mexico	Baja California		2022-01-2	Baja California	Baja California	Baja California
EPI_ISL_12604859	EPI_ISL_12604859	2022-01-31	BA.1.1	Mexico	Baja California	Tijuana	2022-01-30	Baja California	Baja California	Baja California
EPI_ISL_1504108	EPI_ISL_1504108	2021-03-5	B.1.1.519	Mexico	Baja California		2021-02-28	Baja California	Baja California	Baja California
EPI_ISL_496371	EPI_ISL_496371	2020-03-26	B.1	Mexico	Baja California	Tijuana	2020-03-22	Baja California	Baja California	Baja California
EPI_ISL_10280591	EPI_ISL_10280591	2021-11-29	AY.3	Mexico	Baja California	Mexicali	2021-11-28	Baja California	Baja California	Baja California
EPI_ISL_12277730	EPI_ISL_12277730	2022-01-17	BA.1.1	Mexico	Baja California	Tijuana	2022-01-16	Baja California	Baja California	Baja California
EPI_ISL_5986806	EPI_ISL_5986806	2021-09-1	AY.20	Mexico	Baja California	Tijuana	2021-08-29	Baja California	Baja California	Baja California
EPI_ISL_2835328	EPI_ISL_2835328	2020-04-25	B.1	Mexico	Baja California	Tijuana	2020-04-19	Baja California	Baja California	Baja California
EPI_ISL_11202022	EPI_ISL_11202022	2022-02-28	BA.1.1	Mexico	Baja California		2022-02-27	Baja California	Baja California	Baja California
EPI_ISL_8251442	EPI_ISL_8251442	2021-12-2	AY.113	Mexico	Baja California		2021-11-28	Baja California	Baja California	Baja California
EPI_ISL_2329249	EPI_ISL_2329249	2020-12-22	B.1.558	Mexico	Baja California	Tijuana	2020-12-20	Baja California	Baja California	Baja California
EPI_ISL_496366	EPI_ISL_496366	2020-04-22	B.1	Mexico	Baja California	Tijuana	2020-04-19	Baja California	Baja California	Baja California
EPI_ISL_1710971	EPI_ISL_1710971	2021-03-9	B.1.1.519	Mexico	Baja California		2021-03-7	Baja California	Baja California	Baja California
EPI_ISL_6863553	EPI_ISL_6863553	2021-11-2	AY.3	Mexico	Baja California		2021-10-31	Baja California	Baja California	Baja California
EPI_ISL_9153014	EPI_ISL_9153014	2022-01-3	AY.103	Mexico	Baja California		2022-01-2	Baja California	Baja California	Baja California
EPI_ISL_1531910	EPI_ISL_1531910	2020-10-8	B.1	Mexico	Baja California	Tijuana	2020-10-4	Baja California	Baja California	Baja California
EPI_ISL_6257856	EPI_ISL_6257856	2021-09-20	AY.26	Mexico	Baja California	Mexicali	2021-09-19	Baja California	Baja California	Baja California
EPI_ISL_2712743	EPI_ISL_2712743	2020-05-7	B.1	Mexico	Baja California	Tijuana	2020-05-3	Baja California	Baja California	Baja California
EPI_ISL_635481	EPI_ISL_635481	2020-05-14	B.1.397	Mexico	Baja California	Tijuana	2020-05-10	Baja California	Baja California	Baja California
EPI_ISL_4299009	EPI_ISL_4299009	2021-08-23	AY.20	Mexico	Baja California		2021-08-22	Baja California	Baja California	Baja California
EPI_ISL_10104506	EPI_ISL_10104506	2022-01-21	BA.1.1	Mexico	Baja California		2022-01-16	Baja California	Baja California	Baja California
EPI_ISL_13802062	EPI_ISL_13802062	2022-06-1	BA.2	Mexico	Baja California		2022-05-29	Baja California	Baja California	Baja California
EPI_ISL_11110928	EPI_ISL_11110928	2022-02-21	BA.1.1	Mexico	Baja California		2022-02-20	Baja California	Baja California	Baja California
EPI_ISL_7970188	EPI_ISL_7970188	2021-11-30	AY.20	Mexico	Baja California		2021-11-28	Baja California	Baja California	Baja California
EPI_ISL_11328975	EPI_ISL_11328975	2021-11-21	AY.43	Mexico	Baja California	Tijuana	2021-11-21	Baja California	Baja California	Baja California
EPI_ISL_1805493	EPI_ISL_1805493	2021-04-7	B.1.429	Mexico	Baja California		2021-04-4	Baja California	Baja California	Baja California
EPI_ISL_7970186	EPI_ISL_7970186	2021-11-30	AY.100	Mexico	Baja California		2021-11-28	Baja California	Baja California	Baja California
EPI_ISL_14443194	EPI_ISL_14443194	2022-07-25	BA.5.1.25	Mexico	Baja California		2022-07-24	Baja California	Baja California	Baja California
EPI_ISL_12604871	EPI_ISL_12604871	2022-02-1	BA.1.1	Mexico	Baja California	Tijuana	2022-01-30	Baja California	Baja California	Baja California
EPI_ISL_11133720	EPI_ISL_11133720	2022-01-10	AY.103	Mexico	Baja California		2022-01-9	Baja California	Baja California	Baja California
EPI_ISL_1366332	EPI_ISL_1366332	2021-01-26	B.1.427	Mexico	Baja California	Tijuana	2021-01-24	Baja California	Baja California	Baja California
EPI_ISL_2231387	EPI_ISL_2231387	2020-12-2	B.1.1.362	Mexico	Baja California	Tijuana	2020-11-29	Baja California	Baja California	Baja California
EPI_ISL_10436210	EPI_ISL_10436210	2022-02-2	BA.1.1	Mexico	Baja California		2022-01-30	Baja California	Baja California	Baja California
EPI_ISL_8251431	EPI_ISL_8251431	2021-12-2	AY.103	Mexico	Baja California		2021-11-28	Baja California	Baja California	Baja California
EPI_ISL_2329458	EPI_ISL_2329458	2021-05-5	B.1.1.7	Mexico	Baja California	Tijuana	2021-05-2	Baja California	Baja California	Baja California
EPI_ISL_496341	EPI_ISL_496341	2020-04-28	B.1	Mexico	Baja California	Tijuana	2020-04-26	Baja California	Baja California	Baja California
EPI_ISL_3923719	EPI_ISL_3923719	2021-07-28	AY.26	Mexico	Baja California		2021-07-25	Baja California	Baja California	Baja California
EPI_ISL_7852945	EPI_ISL_7852945	2021-11-16	AY.113	Mexico	Baja California		2021-11-14	Baja California	Baja California	Baja California
EPI_ISL_3215997	EPI_ISL_3215997	2021-07-6	AY.13	Mexico	Baja California	Tijuana	2021-07-4	Baja California	Baja California	Baja California
EPI_ISL_7970214	EPI_ISL_7970214	2021-11-30	AY.44	Mexico	Baja California		2021-11-28	Baja California	Baja California	Baja California
EPI_ISL_5986895	EPI_ISL_5986895	2021-09-7	AY.3	Mexico	Baja California	Mexicali	2021-09-5	Baja California	Baja California	Baja California
EPI_ISL_12604867	EPI_ISL_12604867	2022-02-1	BA.1.1	Mexico	Baja California	Tijuana	2022-01-30	Baja California	Baja California	Baja California
EPI_ISL_14443351	EPI_ISL_14443351	2022-07-25	BA.5.2.9	Mexico	Baja California		2022-07-24	Baja California	Baja California	Baja California
EPI_ISL_10280613	EPI_ISL_10280613	2021-11-29	B.1.617.2	Mexico	Baja California	Tijuana	2021-11-28	Baja California	Baja California	Baja California
EPI_ISL_1531828	EPI_ISL_1531828	2020-07-29	B.1.243	Mexico	Baja California	Tijuana	2020-07-26	Baja California	Baja California	Baja California
EPI_ISL_12277691	EPI_ISL_12277691	2022-01-15	BA.1.1	Mexico	Baja California	Tijuana	2022-01-9	Baja California	Baja California	Baja California
EPI_ISL_11328982	EPI_ISL_11328982	2021-11-21	AY.20	Mexico	Baja California	Mexicali	2021-11-21	Baja California	Baja California	Baja California
EPI_ISL_6810098	EPI_ISL_6810098	2021-10-19	AY.119.2	Mexico	Baja California		2021-10-17	Baja California	Baja California	Baja California
EPI_ISL_11110757	EPI_ISL_11110757	2022-02-9	BA.1.1	Mexico	Baja California		2022-02-6	Baja California	Baja California	Baja California
EPI_ISL_11412933	EPI_ISL_11412933	2022-02-28	BA.1	Mexico	Baja California		2022-02-27	Baja California	Baja California	Baja California
EPI_ISL_11410194	EPI_ISL_11410194	2022-01-12	BA.1.1.1	Mexico	Baja California	Tijuana	2022-01-9	Baja California	Baja California	Baja California
EPI_ISL_2835325	EPI_ISL_2835325	2020-04-24	B.1.1	Mexico	Baja California	Tijuana	2020-04-19	Baja California	Baja California	Baja California
EPI_ISL_2329268	EPI_ISL_2329268	2020-12-23	B.1	Mexico	Baja California	Tijuana	2020-12-20	Baja California	Baja California	Baja California
EPI_ISL_6257815	EPI_ISL_6257815	2021-09-20	AY.20	Mexico	Baja California	Tijuana	2021-09-19	Baja California	Baja California	Baja California
EPI_ISL_635574	EPI_ISL_635574	2020-07-16	B.1	Mexico	Baja California	Tijuana	2020-07-12	Baja California	Baja California	Baja California
EPI_ISL_2712734	EPI_ISL_2712734	2020-05-8	B.1.243	Mexico	Baja California	Mexicali	2020-05-3	Baja California	Baja California	Baja California
EPI_ISL_5237451	EPI_ISL_5237451	2021-08-18	AY.20	Mexico	Baja California	Mexicali	2021-08-15	Baja California	Baja California	Baja California
EPI_ISL_10361256	EPI_ISL_10361256	2022-01-19	BA.1.1	Mexico	Baja California		2022-01-16	Baja California	Baja California	Baja California
EPI_ISL_7728912	EPI_ISL_7728912	2021-11-16	AY.113	Mexico	Baja California		2021-11-14	Baja California	Baja California	Baja California
EPI_ISL_6863671	EPI_ISL_6863671	2021-11-4	AY.20	Mexico	Baja California		2021-10-31	Baja California	Baja California	Baja California
EPI_ISL_8629079	EPI_ISL_8629079	2021-12-26	BA.1.1	Mexico	Baja California		2021-12-26	Baja California	Baja California	Baja California
EPI_ISL_8825731	EPI_ISL_8825731	2021-12-14	AY.113	Mexico	Baja California		2021-12-12	Baja California	Baja California	Baja California
EPI_ISL_8186970	EPI_ISL_8186970	2021-12-12	AY.44	Mexico	Baja California		2021-12-12	Baja California	Baja California	Baja California
EPI_ISL_14443603	EPI_ISL_14443603	2022-07-22	BA.4.4	Mexico	Baja California		2022-07-17	Baja California	Baja California	Baja California
EPI_ISL_1081480	EPI_ISL_1081480	2020-12-10	B.1.232	Mexico	Baja California	Tijuana	2020-12-6	Baja California	Baja California	Baja California
EPI_ISL_9153015	EPI_ISL_9153015	2022-01-3	BA.1.18	Mexico	Baja California		2022-01-2	Baja California	Baja California	Baja California
EPI_ISL_6863537	EPI_ISL_6863537	2021-11-2	AY.113	Mexico	Baja California		2021-10-31	Baja California	Baja California	Baja California
EPI_ISL_14254238	EPI_ISL_14254238	2022-07-15	BA.5.2.1	Mexico	Baja California		2022-07-10	Baja California	Baja California	Baja California
EPI_ISL_8251166	EPI_ISL_8251166	2021-12-6	AY.100	Mexico	Baja California		2021-12-5	Baja California	Baja California	Baja California
EPI_ISL_6863476	EPI_ISL_6863476	2021-10-27	AY.3	Mexico	Baja California		2021-10-24	Baja California	Baja California	Baja California
EPI_ISL_8629070	EPI_ISL_8629070	2021-12-26	BA.1	Mexico	Baja California		2021-12-26	Baja California	Baja California	Baja California
EPI_ISL_1531881	EPI_ISL_1531881	2020-09-2	B.1.241	Mexico	Baja California	Tijuana	2020-08-30	Baja California	Baja California	Baja California
EPI_ISL_8251220	EPI_ISL_8251220	2021-12-6	AY.122	Mexico	Baja California		2021-12-5	Baja California	Baja California	Baja California
EPI_ISL_9988313	EPI_ISL_9988313	2021-11-11	AY.20	Mexico	Baja California	Tijuana	2021-11-7	Baja California	Baja California	Baja California
EPI_ISL_7852940	EPI_ISL_7852940	2021-11-16	AY.122	Mexico	Baja California		2021-11-14	Baja California	Baja California	Baja California
EPI_ISL_7716741	EPI_ISL_7716741	2021-11-1	AY.20	Mexico	Baja California		2021-10-31	Baja California	Baja California	Baja California
EPI_ISL_635523	EPI_ISL_635523	2020-06-15	B.1	Mexico	Baja California	Tijuana	2020-06-14	Baja California	Baja California	Baja California
EPI_ISL_4199312	EPI_ISL_4199312	2021-08-4	AY.26	Mexico	Baja California		2021-08-1	Baja California	Baja California	Baja California
EPI_ISL_2231172	EPI_ISL_2231172	2020-11-12	B.1.427	Mexico	Baja California	Tijuana	2020-11-8	Baja California	Baja California	Baja California
EPI_ISL_10103964	EPI_ISL_10103964	2022-01-11	BA.1.1	Mexico	Baja California		2022-01-9	Baja California	Baja California	Baja California
EPI_ISL_635555	EPI_ISL_635555	2020-07-2	B.1.241	Mexico	Baja California	Tijuana	2020-06-28	Baja California	Baja California	Baja California
EPI_ISL_8251057	EPI_ISL_8251057	2021-12-1	AY.39	Mexico	Baja California		2021-11-28	Baja California	Baja California	Baja California
EPI_ISL_9988271	EPI_ISL_9988271	2021-11-11	AY.103	Mexico	Baja California	Mexicali	2021-11-7	Baja California	Baja California	Baja California
EPI_ISL_11410192	EPI_ISL_11410192	2022-01-12	BA.1	Mexico	Baja California	Tijuana	2022-01-9	Baja California	Baja California	Baja California
EPI_ISL_7852973	EPI_ISL_7852973	2021-11-18	AY.3	Mexico	Baja California		2021-11-14	Baja California	Baja California	Baja California
EPI_ISL_5194276	EPI_ISL_5194276	2021-09-17	AY.113	Mexico	Baja California		2021-09-12	Baja California	Baja California	Baja California
EPI_ISL_636119	EPI_ISL_636119	2020-05-28	B.1.400	Mexico	Baja California	Tijuana	2020-05-24	Baja California	Baja California	Baja California
EPI_ISL_11410137	EPI_ISL_11410137	2022-01-10	BA.1.1	Mexico	Baja California	Tijuana	2022-01-9	Baja California	Baja California	Baja California
EPI_ISL_6097903	EPI_ISL_6097903	2021-10-5	AY.103	Mexico	Baja California		2021-10-3	Baja California	Baja California	Baja California
EPI_ISL_7728857	EPI_ISL_7728857	2021-11-10	AY.20	Mexico	Baja California		2021-11-7	Baja California	Baja California	Baja California
EPI_ISL_12277713	EPI_ISL_12277713	2022-01-17	BA.1.1	Mexico	Baja California	Tijuana	2022-01-16	Baja California	Baja California	Baja California
EPI_ISL_6257788	EPI_ISL_6257788	2021-09-20	AY.100	Mexico	Baja California	Mexicali	2021-09-19	Baja California	Baja California	Baja California
EPI_ISL_12277697	EPI_ISL_12277697	2022-01-15	BA.1.15	Mexico	Baja California	Tijuana	2022-01-9	Baja California	Baja California	Baja California
EPI_ISL_14254254	EPI_ISL_14254254	2022-07-19	BA.4.2	Mexico	Baja California		2022-07-17	Baja California	Baja California	Baja California
EPI_ISL_1185931	EPI_ISL_1185931	2021-01-25	B.1.427	Mexico	Baja California	Tijuana	2021-01-24	Baja California	Baja California	Baja California
EPI_ISL_8825721	EPI_ISL_8825721	2021-12-17	AY.100	Mexico	Baja California		2021-12-12	Baja California	Baja California	Baja California
EPI_ISL_6775766	EPI_ISL_6775766	2021-10-21	AY.20	Mexico	Baja California		2021-10-17	Baja California	Baja California	Baja California
EPI_ISL_2712739	EPI_ISL_2712739	2020-05-8	B.1.405	Mexico	Baja California	Mexicali	2020-05-3	Baja California	Baja California	Baja California
EPI_ISL_9108715	EPI_ISL_9108715	2021-12-30	BA.1.1	Mexico	Baja California		2021-12-26	Baja California	Baja California	Baja California
EPI_ISL_2712752	EPI_ISL_2712752	2020-05-9	B.1.243	Mexico	Baja California	Ensenada	2020-05-3	Baja California	Baja California	Baja California
EPI_ISL_2231384	EPI_ISL_2231384	2020-12-1	B.1.243	Mexico	Baja California	Tijuana	2020-11-29	Baja California	Baja California	Baja California
EPI_ISL_5237864	EPI_ISL_5237864	2021-08-18	AY.20	Mexico	Baja California	Tijuana	2021-08-15	Baja California	Baja California	Baja California
EPI_ISL_5937021	EPI_ISL_5937021	2021-10-5	AY.113	Mexico	Baja California		2021-10-3	Baja California	Baja California	Baja California
EPI_ISL_12604901	EPI_ISL_12604901	2022-02-11	BA.1.1	Mexico	Baja California	Tijuana	2022-02-6	Baja California	Baja California	Baja California
EPI_ISL_11410186	EPI_ISL_11410186	2022-01-12	BA.1.15	Mexico	Baja California	Tijuana	2022-01-9	Baja California	Baja California	Baja California
EPI_ISL_10280586	EPI_ISL_10280586	2021-11-23	AY.3	Mexico	Baja California	Mexicali	2021-11-21	Baja California	Baja California	Baja California
EPI_ISL_6863594	EPI_ISL_6863594	2021-11-4	AY.103	Mexico	Baja California		2021-10-31	Baja California	Baja California	Baja California
EPI_ISL_1531899	EPI_ISL_1531899	2020-09-8	B.1.561	Mexico	Baja California	Tijuana	2020-09-6	Baja California	Baja California	Baja California
EPI_ISL_7970241	EPI_ISL_7970241	2021-11-30	AY.113	Mexico	Baja California		2021-11-28	Baja California	Baja California	Baja California
EPI_ISL_11410166	EPI_ISL_11410166	2021-12-2	AY.113	Mexico	Baja California	Tijuana	2021-11-28	Baja California	Baja California	Baja California
EPI_ISL_3215995	EPI_ISL_3215995	2021-02-4	AY.13	Mexico	Baja California	Tijuana	2021-01-31	Baja California	Baja California	Baja California
EPI_ISL_3373977	EPI_ISL_3373977	2021-06-29	P.1	Mexico	Baja California		2021-06-27	Baja California	Baja California	Baja California
EPI_ISL_5237525	EPI_ISL_5237525	2021-08-18	AY.122	Mexico	Baja California	Mexicali	2021-08-15	Baja California	Baja California	Baja California
EPI_ISL_8186984	EPI_ISL_8186984	2021-12-13	AY.118	Mexico	Baja California		2021-12-12	Baja California	Baja California	Baja California
EPI_ISL_7728846	EPI_ISL_7728846	2021-11-10	AY.100	Mexico	Baja California		2021-11-7	Baja California	Baja California	Baja California
EPI_ISL_9153017	EPI_ISL_9153017	2022-01-3	BA.1	Mexico	Baja California		2022-01-2	Baja California	Baja California	Baja California
EPI_ISL_1531914	EPI_ISL_1531914	2020-09-23	B.1.243	Mexico	Baja California	Tijuana	2020-09-20	Baja California	Baja California	Baja California
EPI_ISL_7852932	EPI_ISL_7852932	2021-11-19	AY.103	Mexico	Baja California		2021-11-14	Baja California	Baja California	Baja California
EPI_ISL_2835387	EPI_ISL_2835387	2020-05-18	B.1.243	Mexico	Baja California	Mexicali	2020-05-17	Baja California	Baja California	Baja California
EPI_ISL_11816859	EPI_ISL_11816859	2022-03-16	BA.1.1	Mexico	Baja California		2022-03-13	Baja California	Baja California	Baja California
EPI_ISL_2231423	EPI_ISL_2231423	2020-12-7	B.1.427	Mexico	Baja California	Tijuana	2020-12-6	Baja California	Baja California	Baja California
EPI_ISL_6257730	EPI_ISL_6257730	2021-10-10	AY.100	Mexico	Baja California	Tijuana	2021-10-10	Baja California	Baja California	Baja California
EPI_ISL_2231433	EPI_ISL_2231433	2020-12-10	B.1.551	Mexico	Baja California	Tijuana	2020-12-6	Baja California	Baja California	Baja California
EPI_ISL_10280563	EPI_ISL_10280563	2021-11-28	AY.100	Mexico	Baja California	Mexicali	2021-11-28	Baja California	Baja California	Baja California
EPI_ISL_2329284	EPI_ISL_2329284	2020-12-18	B.1.1	Mexico	Baja California	Tijuana	2020-12-13	Baja California	Baja California	Baja California
EPI_ISL_1531941	EPI_ISL_1531941	2020-11-30	B.1.561	Mexico	Baja California	Tijuana	2020-11-29	Baja California	Baja California	Baja California
EPI_ISL_8825588	EPI_ISL_8825588	2021-12-8	AY.39	Mexico	Baja California		2021-12-5	Baja California	Baja California	Baja California
EPI_ISL_1531924	EPI_ISL_1531924	2020-10-2	B.1	Mexico	Baja California	Tijuana	2020-09-27	Baja California	Baja California	Baja California
EPI_ISL_9749662	EPI_ISL_9749662	2022-01-3	BA.1.1	Mexico	Baja California		2022-01-2	Baja California	Baja California	Baja California
EPI_ISL_1531938	EPI_ISL_1531938	2020-11-27	B.1.1.222	Mexico	Baja California	Tijuana	2020-11-22	Baja California	Baja California	Baja California
EPI_ISL_7729087	EPI_ISL_7729087	2021-11-14	AY.100	Mexico	Baja California		2021-11-14	Baja California	Baja California	Baja California
EPI_ISL_12277718	EPI_ISL_12277718	2022-01-17	BA.1.1	Mexico	Baja California	Tijuana	2022-01-16	Baja California	Baja California	Baja California
EPI_ISL_635542	EPI_ISL_635542	2020-06-24	B.1	Mexico	Baja California	Tijuana	2020-06-21	Baja California	Baja California	Baja California
EPI_ISL_6863485	EPI_ISL_6863485	2021-10-25	AY.43	Mexico	Baja California		2021-10-24	Baja California	Baja California	Baja California
EPI_ISL_7716732	EPI_ISL_7716732	2021-10-28	AY.103	Mexico	Baja California		2021-10-24	Baja California	Baja California	Baja California
EPI_ISL_5937014	EPI_ISL_5937014	2021-10-9	AY.113	Mexico	Baja California		2021-10-3	Baja California	Baja California	Baja California
EPI_ISL_8187035	EPI_ISL_8187035	2021-12-13	AY.113	Mexico	Baja California		2021-12-12	Baja California	Baja California	Baja California
EPI_ISL_8286596	EPI_ISL_8286596	2021-12-12	AY.20	Mexico	Baja California		2021-12-12	Baja California	Baja California	Baja California
EPI_ISL_13803191	EPI_ISL_13803191	2022-06-22	BA.2.12.1	Mexico	Baja California		2022-06-19	Baja California	Baja California	Baja California
EPI_ISL_1531871	EPI_ISL_1531871	2020-08-26	B.1.241	Mexico	Baja California	Tijuana	2020-08-23	Baja California	Baja California	Baja California
EPI_ISL_7729090	EPI_ISL_7729090	2021-11-11	AY.100	Mexico	Baja California		2021-11-7	Baja California	Baja California	Baja California
EPI_ISL_14443303	EPI_ISL_14443303	2022-07-21	BA.5.6	Mexico	Baja California		2022-07-17	Baja California	Baja California	Baja California
EPI_ISL_12277716	EPI_ISL_12277716	2022-01-17	BA.1.1	Mexico	Baja California	Tijuana	2022-01-16	Baja California	Baja California	Baja California
EPI_ISL_9988290	EPI_ISL_9988290	2021-11-11	AY.103	Mexico	Baja California	Mexicali	2021-11-7	Baja California	Baja California	Baja California
EPI_ISL_9206824	EPI_ISL_9206824	2021-12-30	BA.1.1	Mexico	Baja California		2021-12-26	Baja California	Baja California	Baja California
EPI_ISL_3215976	EPI_ISL_3215976	2021-01-25	B.1.427	Mexico	Baja California	Tijuana	2021-01-24	Baja California	Baja California	Baja California
EPI_ISL_8186960	EPI_ISL_8186960	2021-12-13	AY.20	Mexico	Baja California		2021-12-12	Baja California	Baja California	Baja California
EPI_ISL_12604890	EPI_ISL_12604890	2022-02-8	BA.1	Mexico	Baja California	Tijuana	2022-02-6	Baja California	Baja California	Baja California
EPI_ISL_9108755	EPI_ISL_9108755	2021-12-30	BA.1.1	Mexico	Baja California		2021-12-26	Baja California	Baja California	Baja California
EPI_ISL_2329221	EPI_ISL_2329221	2020-12-17	B.1.232	Mexico	Baja California	Tijuana	2020-12-13	Baja California	Baja California	Baja California
EPI_ISL_635517	EPI_ISL_635517	2020-06-12	B.1	Mexico	Baja California	Tijuana	2020-06-7	Baja California	Baja California	Baja California
EPI_ISL_10104505	EPI_ISL_10104505	2022-01-22	BA.1.1	Mexico	Baja California		2022-01-16	Baja California	Baja California	Baja California
EPI_ISL_3215980	EPI_ISL_3215980	2021-07-6	AY.13	Mexico	Baja California	Tijuana	2021-07-4	Baja California	Baja California	Baja California
EPI_ISL_1531807	EPI_ISL_1531807	2020-05-12	B.1.609	Mexico	Baja California	Tijuana	2020-05-10	Baja California	Baja California	Baja California
EPI_ISL_730217	EPI_ISL_730217	2020-08-25	B.1.397	Mexico	Baja California	Tijuana	2020-08-23	Baja California	Baja California	Baja California
EPI_ISL_635551	EPI_ISL_635551	2020-06-30	B.1.400	Mexico	Baja California	Tijuana	2020-06-28	Baja California	Baja California	Baja California
EPI_ISL_9108796	EPI_ISL_9108796	2021-12-30	BA.1.15	Mexico	Baja California		2021-12-26	Baja California	Baja California	Baja California
EPI_ISL_6571127	EPI_ISL_6571127	2021-10-18	AY.113	Mexico	Baja California		2021-10-17	Baja California	Baja California	Baja California
EPI_ISL_6863581	EPI_ISL_6863581	2021-11-5	AY.44	Mexico	Baja California		2021-10-31	Baja California	Baja California	Baja California
EPI_ISL_6257760	EPI_ISL_6257760	2021-10-10	AY.20	Mexico	Baja California	Tijuana	2021-10-10	Baja California	Baja California	Baja California
EPI_ISL_5986947	EPI_ISL_5986947	2021-09-13	AY.113	Mexico	Baja California	Tijuana	2021-09-12	Baja California	Baja California	Baja California
EPI_ISL_6227317	EPI_ISL_6227317	2021-10-13	AY.103	Mexico	Baja California		2021-10-10	Baja California	Baja California	Baja California
EPI_ISL_3374017	EPI_ISL_3374017	2021-06-28	AY.26	Mexico	Baja California		2021-06-27	Baja California	Baja California	Baja California
EPI_ISL_2835480	EPI_ISL_2835480	2020-06-8	B.1.243	Mexico	Baja California	Mexicali	2020-06-7	Baja California	Baja California	Baja California
EPI_ISL_13405528	EPI_ISL_13405528	2022-05-31	BA.2.12.1	Mexico	Baja California		2022-05-29	Baja California	Baja California	Baja California
EPI_ISL_12277690	EPI_ISL_12277690	2022-01-15	BA.1.15	Mexico	Baja California	Tijuana	2022-01-9	Baja California	Baja California	Baja California
EPI_ISL_11328941	EPI_ISL_11328941	2021-11-10	AY.20	Mexico	Baja California	Tijuana	2021-11-7	Baja California	Baja California	Baja California
EPI_ISL_635510	EPI_ISL_635510	2020-06-5	B.1	Mexico	Baja California	Tijuana	2020-05-31	Baja California	Baja California	Baja California
EPI_ISL_12604906	EPI_ISL_12604906	2022-02-12	BA.1.1	Mexico	Baja California	Tijuana	2022-02-6	Baja California	Baja California	Baja California
EPI_ISL_5194268	EPI_ISL_5194268	2021-09-18	AY.26	Mexico	Baja California		2021-09-12	Baja California	Baja California	Baja California
EPI_ISL_12277688	EPI_ISL_12277688	2022-01-14	BA.1.1	Mexico	Baja California		2022-01-9	Baja California	Baja California	Baja California
EPI_ISL_14745550	EPI_ISL_14745550	2022-07-25	BA.5.2.1	Mexico	Baja California		2022-07-24	Baja California	Baja California	Baja California
EPI_ISL_9988320	EPI_ISL_9988320	2021-11-11	AY.100	Mexico	Baja California	Tijuana	2021-11-7	Baja California	Baja California	Baja California
EPI_ISL_12277752	EPI_ISL_12277752	2022-01-22	BA.1.1	Mexico	Baja California	Tijuana	2022-01-16	Baja California	Baja California	Baja California
EPI_ISL_2231466	EPI_ISL_2231466	2021-02-2	B.1.427	Mexico	Baja California	Tijuana	2021-01-31	Baja California	Baja California	Baja California
EPI_ISL_2479884	EPI_ISL_2479884	2021-05-6	B.1.1	Mexico	Baja California		2021-05-2	Baja California	Baja California	Baja California
EPI_ISL_11410176	EPI_ISL_11410176	2021-12-6	AY.44	Mexico	Baja California	Tijuana	2021-12-5	Baja California	Baja California	Baja California
EPI_ISL_10104509	EPI_ISL_10104509	2022-01-22	BA.1.1	Mexico	Baja California		2022-01-16	Baja California	Baja California	Baja California
EPI_ISL_12604888	EPI_ISL_12604888	2022-02-8	BA.1.1	Mexico	Baja California	Tijuana	2022-02-6	Baja California	Baja California	Baja California
EPI_ISL_5936604	EPI_ISL_5936604	2021-10-9	AY.100	Mexico	Baja California		2021-10-3	Baja California	Baja California	Baja California
EPI_ISL_1531856	EPI_ISL_1531856	2020-08-14	B.1	Mexico	Baja California	Tijuana	2020-08-9	Baja California	Baja California	Baja California
EPI_ISL_12604911	EPI_ISL_12604911	2022-02-14	BA.1.1	Mexico	Baja California	Tijuana	2022-02-13	Baja California	Baja California	Baja California
EPI_ISL_1081444	EPI_ISL_1081444	2020-12-22	B.1.429	Mexico	Baja California	Tijuana	2020-12-20	Baja California	Baja California	Baja California
EPI_ISL_13575367	EPI_ISL_13575367	2022-06-14	BA.2.12.1	Mexico	Baja California		2022-06-12	Baja California	Baja California	Baja California
EPI_ISL_9108764	EPI_ISL_9108764	2021-12-30	BA.1	Mexico	Baja California		2021-12-26	Baja California	Baja California	Baja California
EPI_ISL_2712653	EPI_ISL_2712653	2020-04-12	B.1.243	Mexico	Baja California	Mexicali	2020-04-12	Baja California	Baja California	Baja California
EPI_ISL_14443352	EPI_ISL_14443352	2022-07-22	BE.1	Mexico	Baja California		2022-07-17	Baja California	Baja California	Baja California
EPI_ISL_1821202	EPI_ISL_1821202	2021-04-12	B.1.1.519	Mexico	Baja California		2021-04-11	Baja California	Baja California	Baja California
EPI_ISL_1081489	EPI_ISL_1081489	2020-12-15	B.1.232	Mexico	Baja California	Tijuana	2020-12-13	Baja California	Baja California	Baja California
EPI_ISL_2801856	EPI_ISL_2801856	2021-06-4	B.1.1.7	Mexico	Baja California		2021-05-30	Baja California	Baja California	Baja California
EPI_ISL_13803035	EPI_ISL_13803035	2022-06-23	BA.5.1.3	Mexico	Baja California		2022-06-19	Baja California	Baja California	Baja California
EPI_ISL_2712665	EPI_ISL_2712665	2020-04-14	B.1.243	Mexico	Baja California	Mexicali	2020-04-12	Baja California	Baja California	Baja California
EPI_ISL_6257787	EPI_ISL_6257787	2021-09-20	AY.3	Mexico	Baja California	Tijuana	2021-09-19	Baja California	Baja California	Baja California
EPI_ISL_7852974	EPI_ISL_7852974	2021-11-18	AY.44	Mexico	Baja California		2021-11-14	Baja California	Baja California	Baja California
EPI_ISL_8747711	EPI_ISL_8747711	2021-12-13	AY.113	Mexico	Baja California		2021-12-12	Baja California	Baja California	Baja California
EPI_ISL_8187036	EPI_ISL_8187036	2021-12-13	AY.3	Mexico	Baja California		2021-12-12	Baja California	Baja California	Baja California
EPI_ISL_8825650	EPI_ISL_8825650	2021-12-15	AY.44	Mexico	Baja California		2021-12-12	Baja California	Baja California	Baja California
EPI_ISL_8749534	EPI_ISL_8749534	2021-12-13	AY.20	Mexico	Baja California		2021-12-12	Baja California	Baja California	Baja California
EPI_ISL_9092999	EPI_ISL_9092999	2021-12-27	BA.1.1	Mexico	Baja California		2021-12-26	Baja California	Baja California	Baja California
EPI_ISL_1185936	EPI_ISL_1185936	2021-01-23	B.1.2	Mexico	Baja California	Tijuana	2021-01-17	Baja California	Baja California	Baja California
EPI_ISL_2329132	EPI_ISL_2329132	2020-12-15	B.1	Mexico	Baja California	Tijuana	2020-12-13	Baja California	Baja California	Baja California
EPI_ISL_2835309	EPI_ISL_2835309	2020-04-20	B.1.243	Mexico	Baja California	Mexicali	2020-04-19	Baja California	Baja California	Baja California
EPI_ISL_5442028	EPI_ISL_5442028	2020-12-14	B.1.551	USA	California	Los Angeles	2020-12-13	Los Angeles	Los Angeles	Los Angeles
EPI_ISL_4508495	EPI_ISL_4508495	2021-07-22	AY.44	USA	California	Los Angeles	2021-07-18	Los Angeles	Los Angeles	Los Angeles
EPI_ISL_3064101	EPI_ISL_3064101	2021-01-6	B.1.429	USA	California	Los Angeles	2021-01-3	Los Angeles	Los Angeles	Los Angeles
EPI_ISL_2855467	EPI_ISL_2855467	2021-02-17	B.1.595	USA	California	Los Angeles	2021-02-14	Los Angeles	Los Angeles	Los Angeles
EPI_ISL_13691307	EPI_ISL_13691307	2022-05-17	BA.2.12.1	USA	California	Los Angeles	2022-05-15	Los Angeles	Los Angeles	Los Angeles
EPI_ISL_8373550	EPI_ISL_8373550	2021-03-3	B.1.2	USA	California	Los Angeles	2021-02-28	Los Angeles	Los Angeles	Los Angeles
EPI_ISL_5263172	EPI_ISL_5263172	2021-08-12	AY.100	USA	California	Los Angeles	2021-08-8	Los Angeles	Los Angeles	Los Angeles
EPI_ISL_6326596	EPI_ISL_6326596	2021-08-13	AY.44	USA	California	Los Angeles	2021-08-8	Los Angeles	Los Angeles	Los Angeles
EPI_ISL_15711212	EPI_ISL_15711212	2022-07-24	BA.5.2.1	USA	California	Los Angeles	2022-07-24	Los Angeles	Los Angeles	Los Angeles
EPI_ISL_4679624	EPI_ISL_4679624	2021-08-2	AY.103	USA	California	Los Angeles	2021-08-1	Los Angeles	Los Angeles	Los Angeles
EPI_ISL_3943636	EPI_ISL_3943636	2021-04-10	AY.118	USA	California	Los Angeles	2021-04-4	Los Angeles	Los Angeles	Los Angeles
EPI_ISL_14846682	EPI_ISL_14846682	2022-06-28	BA.5.2.1	USA	California	Los Angeles	2022-06-26	Los Angeles	Los Angeles	Los Angeles
EPI_ISL_13985026	EPI_ISL_13985026	2022-01-12	BA.1.1	USA	California	Los Angeles	2022-01-9	Los Angeles	Los Angeles	Los Angeles
EPI_ISL_8398788	EPI_ISL_8398788	2021-07-18	AY.118	USA	California	Los Angeles	2021-07-18	Los Angeles	Los Angeles	Los Angeles
EPI_ISL_14236699	EPI_ISL_14236699	2022-06-4	BF.1	USA	California	Los Angeles	2022-05-29	Los Angeles	Los Angeles	Los Angeles
EPI_ISL_8400910	EPI_ISL_8400910	2021-07-20	B.1.617.2	USA	California	Los Angeles	2021-07-18	Los Angeles	Los Angeles	Los Angeles
EPI_ISL_7961903	EPI_ISL_7961903	2021-12-4	AY.103	USA	California	Los Angeles	2021-11-28	Los Angeles	Los Angeles	Los Angeles
EPI_ISL_3276786	EPI_ISL_3276786	2021-01-5	B.1.2	USA	California	Los Angeles	2021-01-3	Los Angeles	Los Angeles	Los Angeles
EPI_ISL_15324780	EPI_ISL_15324780	2022-09-26	BF.7	USA	California	Los Angeles	2022-09-25	Los Angeles	Los Angeles	Los Angeles
EPI_ISL_13789266	EPI_ISL_13789266	2021-12-22	BA.1.15	USA	California	Los Angeles	2021-12-19	Los Angeles	Los Angeles	Los Angeles
EPI_ISL_5802863	EPI_ISL_5802863	2021-08-9	AY.54	USA	California	Los Angeles	2021-08-8	Los Angeles	Los Angeles	Los Angeles
EPI_ISL_3127624	EPI_ISL_3127624	2021-01-15	B.1.2	USA	California	Los Angeles	2021-01-10	Los Angeles	Los Angeles	Los Angeles
EPI_ISL_5934491	EPI_ISL_5934491	2020-10-15	B.1	USA	California	Los Angeles	2020-10-11	Los Angeles	Los Angeles	Los Angeles
EPI_ISL_13787963	EPI_ISL_13787963	2022-01-12	BA.1.1	USA	California	Los Angeles	2022-01-9	Los Angeles	Los Angeles	Los Angeles
EPI_ISL_8749316	EPI_ISL_8749316	2021-12-21	BA.1.20	USA	California	Los Angeles	2021-12-19	Los Angeles	Los Angeles	Los Angeles
EPI_ISL_15594198	EPI_ISL_15594198	2022-08-18	BA.2.75.3	USA	California	Los Angeles	2022-08-14	Los Angeles	Los Angeles	Los Angeles
EPI_ISL_15063153	EPI_ISL_15063153	2022-09-8	BA.5.1	USA	California	Los Angeles	2022-09-4	Los Angeles	Los Angeles	Los Angeles
EPI_ISL_11101753	EPI_ISL_11101753	2022-01-13	BA.1.1	USA	California	Los Angeles	2022-01-9	Los Angeles	Los Angeles	Los Angeles
EPI_ISL_3333318	EPI_ISL_3333318	2021-01-4	B.1.427	USA	California	Los Angeles	2021-01-3	Los Angeles	Los Angeles	Los Angeles
EPI_ISL_11141918	EPI_ISL_11141918	2022-01-14	BA.1.15	USA	California	Los Angeles	2022-01-9	Los Angeles	Los Angeles	Los Angeles
EPI_ISL_11170225	EPI_ISL_11170225	2022-01-8	BA.1.17.2	USA	California	Los Angeles	2022-01-2	Los Angeles	Los Angeles	Los Angeles
EPI_ISL_14799852	EPI_ISL_14799852	2022-08-19	BA.5.1	USA	California	Los Angeles	2022-08-14	Los Angeles	Los Angeles	Los Angeles
EPI_ISL_10374847	EPI_ISL_10374847	2022-02-5	BA.1.1	USA	California	Los Angeles	2022-01-30	Los Angeles	Los Angeles	Los Angeles
EPI_ISL_10405180	EPI_ISL_10405180	2022-02-2	BA.1.1	USA	California	Los Angeles	2022-01-30	Los Angeles	Los Angeles	Los Angeles
EPI_ISL_13811900	EPI_ISL_13811900	2022-06-1	BA.2.9	USA	California	Los Angeles	2022-05-29	Los Angeles	Los Angeles	Los Angeles
EPI_ISL_14600592	EPI_ISL_14600592	2022-08-8	BA.5.2.1	USA	California	Los Angeles	2022-08-7	Los Angeles	Los Angeles	Los Angeles
EPI_ISL_12845027	EPI_ISL_12845027	2022-03-29	BA.2.26	USA	California	Los Angeles	2022-03-27	Los Angeles	Los Angeles	Los Angeles
EPI_ISL_11686513	EPI_ISL_11686513	2022-03-12	BA.2.3	USA	California	Los Angeles	2022-03-6	Los Angeles	Los Angeles	Los Angeles
EPI_ISL_11961300	EPI_ISL_11961300	2021-12-25	BA.1.15	USA	California	Los Angeles	2021-12-19	Los Angeles	Los Angeles	Los Angeles
EPI_ISL_11426199	EPI_ISL_11426199	2022-01-17	BA.1.1	USA	California	Los Angeles	2022-01-16	Los Angeles	Los Angeles	Los Angeles
EPI_ISL_753649	EPI_ISL_753649	2020-11-29	B.1.232	USA	California	Los Angeles	2020-11-29	Los Angeles	Los Angeles	Los Angeles
EPI_ISL_15428336	EPI_ISL_15428336	2022-08-23	BA.5.1	USA	California	Los Angeles	2022-08-21	Los Angeles	Los Angeles	Los Angeles
EPI_ISL_15328406	EPI_ISL_15328406	2022-08-30	BA.5.2	USA	California	Los Angeles	2022-08-28	Los Angeles	Los Angeles	Los Angeles
EPI_ISL_13221839	EPI_ISL_13221839	2022-01-3	BA.1.18	USA	California	Los Angeles	2022-01-2	Los Angeles	Los Angeles	Los Angeles
EPI_ISL_12845006	EPI_ISL_12845006	2022-04-4	BA.2	USA	California	Los Angeles	2022-04-3	Los Angeles	Los Angeles	Los Angeles
EPI_ISL_882964	EPI_ISL_882964	2021-01-8	B.1.1.222	USA	California	Los Angeles	2021-01-3	Los Angeles	Los Angeles	Los Angeles
EPI_ISL_10780808	EPI_ISL_10780808	2022-02-3	BA.1.1	USA	California	Los Angeles	2022-01-30	Los Angeles	Los Angeles	Los Angeles
EPI_ISL_3671639	EPI_ISL_3671639	2021-01-5	B.1.509	USA	California	Los Angeles	2021-01-3	Los Angeles	Los Angeles	Los Angeles
EPI_ISL_7335762	EPI_ISL_7335762	2021-02-20	B.1.1.519	USA	California	Los Angeles	2021-02-14	Los Angeles	Los Angeles	Los Angeles
EPI_ISL_824584	EPI_ISL_824584	2020-12-28	B.1.1.228	USA	California	Los Angeles	2020-12-27	Los Angeles	Los Angeles	Los Angeles
EPI_ISL_12601495	EPI_ISL_12601495	2022-01-2	BA.1.1	USA	California	Los Angeles	2022-01-2	Los Angeles	Los Angeles	Los Angeles
EPI_ISL_14465634	EPI_ISL_14465634	2022-08-2	BA.5.2.1	USA	California	Los Angeles	2022-07-31	Los Angeles	Los Angeles	Los Angeles
EPI_ISL_824569	EPI_ISL_824569	2020-12-27	B.1.577	USA	California	Los Angeles	2020-12-27	Los Angeles	Los Angeles	Los Angeles
EPI_ISL_7962091	EPI_ISL_7962091	2021-12-4	AY.3	USA	California	Los Angeles	2021-11-28	Los Angeles	Los Angeles	Los Angeles
EPI_ISL_12057575	EPI_ISL_12057575	2020-12-16	B.1.427	USA	California	Los Angeles	2020-12-13	Los Angeles	Los Angeles	Los Angeles
EPI_ISL_2031985	EPI_ISL_2031985	2020-11-24	B.1	USA	California	Los Angeles	2020-11-22	Los Angeles	Los Angeles	Los Angeles
EPI_ISL_7509724	EPI_ISL_7509724	2020-10-8	B.1.609	USA	California	Los Angeles	2020-10-4	Los Angeles	Los Angeles	Los Angeles
EPI_ISL_14006855	EPI_ISL_14006855	2022-04-26	BA.2	USA	California	Los Angeles	2022-04-24	Los Angeles	Los Angeles	Los Angeles
EPI_ISL_13198315	EPI_ISL_13198315	2022-05-6	BA.2.18	USA	California	Los Angeles	2022-05-1	Los Angeles	Los Angeles	Los Angeles
EPI_ISL_3315942	EPI_ISL_3315942	2021-01-11	B.1.2	USA	California	Los Angeles	2021-01-10	Los Angeles	Los Angeles	Los Angeles
EPI_ISL_2620833	EPI_ISL_2620833	2020-09-16	B.1.2	USA	California	Los Angeles	2020-09-13	Los Angeles	Los Angeles	Los Angeles
EPI_ISL_15463096	EPI_ISL_15463096	2022-08-12	BA.5.2.1	USA	California	Los Angeles	2022-08-7	Los Angeles	Los Angeles	Los Angeles
EPI_ISL_2811936	EPI_ISL_2811936	2020-10-29	B.1.1	USA	California	Los Angeles	2020-10-25	Los Angeles	Los Angeles	Los Angeles
EPI_ISL_15606877	EPI_ISL_15606877	2022-09-13	BA.5	USA	California	Los Angeles	2022-09-11	Los Angeles	Los Angeles	Los Angeles
EPI_ISL_824734	EPI_ISL_824734	2020-12-26	B.1.429	USA	California	Los Angeles	2020-12-20	Los Angeles	Los Angeles	Los Angeles
EPI_ISL_11103519	EPI_ISL_11103519	2022-01-21	BA.1	USA	California	Los Angeles	2022-01-16	Los Angeles	Los Angeles	Los Angeles
EPI_ISL_9393637	EPI_ISL_9393637	2021-12-27	BA.1.1	USA	California	Los Angeles	2021-12-26	Los Angeles	Los Angeles	Los Angeles
EPI_ISL_735374	EPI_ISL_735374	2020-07-9	B.1.595	USA	California	Los Angeles	2020-07-5	Los Angeles	Los Angeles	Los Angeles
EPI_ISL_5485494	EPI_ISL_5485494	2021-08-8	AY.48	USA	California	Los Angeles	2021-08-8	Los Angeles	Los Angeles	Los Angeles
EPI_ISL_13981922	EPI_ISL_13981922	2022-07-1	BF.21	USA	California	Los Angeles	2022-06-26	Los Angeles	Los Angeles	Los Angeles
EPI_ISL_13789933	EPI_ISL_13789933	2022-01-31	BA.1.1	USA	California	Los Angeles	2022-01-30	Los Angeles	Los Angeles	Los Angeles
EPI_ISL_9842852	EPI_ISL_9842852	2022-01-10	BA.1	USA	California	Los Angeles	2022-01-9	Los Angeles	Los Angeles	Los Angeles
EPI_ISL_8978241	EPI_ISL_8978241	2021-12-27	BA.1.1	USA	California	Los Angeles	2021-12-26	Los Angeles	Los Angeles	Los Angeles
EPI_ISL_5436243	EPI_ISL_5436243	2021-09-21	AY.103	USA	California	Los Angeles	2021-09-19	Los Angeles	Los Angeles	Los Angeles
EPI_ISL_9842945	EPI_ISL_9842945	2021-12-18	AY.44	USA	California	Los Angeles	2021-12-12	Los Angeles	Los Angeles	Los Angeles
EPI_ISL_5486848	EPI_ISL_5486848	2021-09-6	AY.44	USA	California	Los Angeles	2021-09-5	Los Angeles	Los Angeles	Los Angeles
EPI_ISL_7508628	EPI_ISL_7508628	2020-08-19	C.28	USA	California	Los Angeles	2020-08-16	Los Angeles	Los Angeles	Los Angeles
EPI_ISL_15594318	EPI_ISL_15594318	2022-10-10	BA.5.2.20	USA	California	Los Angeles	2022-10-9	Los Angeles	Los Angeles	Los Angeles
EPI_ISL_753367	EPI_ISL_753367	2020-11-18	B.1.2	USA	California	Los Angeles	2020-11-15	Los Angeles	Los Angeles	Los Angeles
EPI_ISL_8398669	EPI_ISL_8398669	2021-07-16	AY.25	USA	California	Los Angeles	2021-07-11	Los Angeles	Los Angeles	Los Angeles
EPI_ISL_12086295	EPI_ISL_12086295	2021-12-21	BA.1.1	USA	California	Los Angeles	2021-12-19	Los Angeles	Los Angeles	Los Angeles
EPI_ISL_13565355	EPI_ISL_13565355	2022-06-4	BA.2.12.1	USA	California	Los Angeles	2022-05-29	Los Angeles	Los Angeles	Los Angeles
EPI_ISL_11974414	EPI_ISL_11974414	2022-01-31	BA.1	USA	California	Los Angeles	2022-01-30	Los Angeles	Los Angeles	Los Angeles
EPI_ISL_9842854	EPI_ISL_9842854	2022-01-10	BA.1.15	USA	California	Los Angeles	2022-01-9	Los Angeles	Los Angeles	Los Angeles
EPI_ISL_15325002	EPI_ISL_15325002	2022-09-29	BF.26	USA	California	Los Angeles	2022-09-25	Los Angeles	Los Angeles	Los Angeles
EPI_ISL_14600611	EPI_ISL_14600611	2022-08-8	BA.5.2.1	USA	California	Los Angeles	2022-08-7	Los Angeles	Los Angeles	Los Angeles
EPI_ISL_14963115	EPI_ISL_14963115	2022-08-29	BA.5.2.20	USA	California	Los Angeles	2022-08-28	Los Angeles	Los Angeles	Los Angeles
EPI_ISL_15062964	EPI_ISL_15062964	2022-09-6	BA.5.1.25	USA	California	Los Angeles	2022-09-4	Los Angeles	Los Angeles	Los Angeles
EPI_ISL_753556	EPI_ISL_753556	2020-11-30	B.1.243	USA	California	Los Angeles	2020-11-29	Los Angeles	Los Angeles	Los Angeles
EPI_ISL_11168015	EPI_ISL_11168015	2022-01-27	BA.1.1	USA	California	Los Angeles	2022-01-23	Los Angeles	Los Angeles	Los Angeles
EPI_ISL_14448039	EPI_ISL_14448039	2022-07-27	BA.5.1.2	USA	California	Los Angeles	2022-07-24	Los Angeles	Los Angeles	Los Angeles
EPI_ISL_13691357	EPI_ISL_13691357	2022-05-3	BA.2.10	USA	California	Los Angeles	2022-05-1	Los Angeles	Los Angeles	Los Angeles
EPI_ISL_10218182	EPI_ISL_10218182	2022-02-2	BA.1.15	USA	California	Los Angeles	2022-01-30	Los Angeles	Los Angeles	Los Angeles
EPI_ISL_13984776	EPI_ISL_13984776	2022-01-8	BA.1.1	USA	California	Los Angeles	2022-01-2	Los Angeles	Los Angeles	Los Angeles
EPI_ISL_753277	EPI_ISL_753277	2020-11-5	B.1.243	USA	California	Los Angeles	2020-11-1	Los Angeles	Los Angeles	Los Angeles
EPI_ISL_14504325	EPI_ISL_14504325	2022-07-15	BA.5.1.3	USA	California	Los Angeles	2022-07-10	Los Angeles	Los Angeles	Los Angeles
EPI_ISL_13221797	EPI_ISL_13221797	2022-01-3	BA.1.1	USA	California	Los Angeles	2022-01-2	Los Angeles	Los Angeles	Los Angeles
EPI_ISL_15077615	EPI_ISL_15077615	2022-08-20	BF.27	USA	California	Los Angeles	2022-08-14	Los Angeles	Los Angeles	Los Angeles
EPI_ISL_12976585	EPI_ISL_12976585	2021-02-2	B.1.429	USA	California	Los Angeles	2021-01-31	Los Angeles	Los Angeles	Los Angeles
EPI_ISL_1969297	EPI_ISL_1969297	2020-07-17	B.1	USA	California	Los Angeles	2020-07-12	Los Angeles	Los Angeles	Los Angeles
EPI_ISL_12971548	EPI_ISL_12971548	2021-12-25	BA.1.1	USA	California	Los Angeles	2021-12-19	Los Angeles	Los Angeles	Los Angeles
EPI_ISL_9885061	EPI_ISL_9885061	2021-08-11	AY.103	USA	California	Los Angeles	2021-08-8	Los Angeles	Los Angeles	Los Angeles
EPI_ISL_13973818	EPI_ISL_13973818	2022-05-2	BA.2	USA	California	Los Angeles	2022-05-1	Los Angeles	Los Angeles	Los Angeles
EPI_ISL_14869074	EPI_ISL_14869074	2022-08-23	BA.4	USA	California	Los Angeles	2022-08-21	Los Angeles	Los Angeles	Los Angeles
EPI_ISL_8729083	EPI_ISL_8729083	2021-03-19	Q.3	USA	California	Los Angeles	2021-03-14	Los Angeles	Los Angeles	Los Angeles
EPI_ISL_15123628	EPI_ISL_15123628	2022-05-19	BA.2.12.1	USA	California	Los Angeles	2022-05-15	Los Angeles	Los Angeles	Los Angeles
EPI_ISL_12238023	EPI_ISL_12238023	2022-03-21	BA.2	USA	California	Los Angeles	2022-03-20	Los Angeles	Los Angeles	Los Angeles
EPI_ISL_2976657	EPI_ISL_2976657	2021-01-18	B.1.429	USA	California	Los Angeles	2021-01-17	Los Angeles	Los Angeles	Los Angeles
EPI_ISL_754988	EPI_ISL_754988	2020-05-26	B.1	USA	California	Los Angeles	2020-05-24	Los Angeles	Los Angeles	Los Angeles
EPI_ISL_11686519	EPI_ISL_11686519	2022-02-5	BA.1.1	USA	California	Los Angeles	2022-01-30	Los Angeles	Los Angeles	Los Angeles
EPI_ISL_7509350	EPI_ISL_7509350	2020-11-3	B.1.243	USA	California	Los Angeles	2020-11-1	Los Angeles	Los Angeles	Los Angeles
EPI_ISL_1937827	EPI_ISL_1937827	2021-04-1	B.1.429	USA	California	Los Angeles	2021-03-28	Los Angeles	Los Angeles	Los Angeles
EPI_ISL_1098609	EPI_ISL_1098609	2021-02-9	B.1.427	USA	California	Los Angeles	2021-02-7	Los Angeles	Los Angeles	Los Angeles
EPI_ISL_6267125	EPI_ISL_6267125	2021-01-6	B.1.427	USA	California	Los Angeles	2021-01-3	Los Angeles	Los Angeles	Los Angeles
EPI_ISL_13982757	EPI_ISL_13982757	2022-07-9	BA.5.2.1	USA	California	Los Angeles	2022-07-3	Los Angeles	Los Angeles	Los Angeles
EPI_ISL_14799773	EPI_ISL_14799773	2022-08-17	BE.3	USA	California	Los Angeles	2022-08-14	Los Angeles	Los Angeles	Los Angeles
EPI_ISL_1669345	EPI_ISL_1669345	2021-03-19	B.1.1.7	USA	California	Los Angeles	2021-03-14	Los Angeles	Los Angeles	Los Angeles
EPI_ISL_14720003	EPI_ISL_14720003	2021-12-27	B.1.1	USA	California	Los Angeles	2021-12-26	Los Angeles	Los Angeles	Los Angeles
EPI_ISL_3276779	EPI_ISL_3276779	2021-07-9	AY.75	USA	California	Los Angeles	2021-07-4	Los Angeles	Los Angeles	Los Angeles
EPI_ISL_14600510	EPI_ISL_14600510	2022-08-7	BA.4.1	USA	California	Los Angeles	2022-08-7	Los Angeles	Los Angeles	Los Angeles
EPI_ISL_475630	EPI_ISL_475630	2020-03-25	A.1	USA	California	Los Angeles	2020-03-22	Los Angeles	Los Angeles	Los Angeles
EPI_ISL_824626	EPI_ISL_824626	2020-12-20	B.1.243	USA	California	Los Angeles	2020-12-20	Los Angeles	Los Angeles	Los Angeles
EPI_ISL_13691376	EPI_ISL_13691376	2022-05-11	BA.2.12.1	USA	California	Los Angeles	2022-05-8	Los Angeles	Los Angeles	Los Angeles
EPI_ISL_15328352	EPI_ISL_15328352	2022-09-6	BA.5.2.22	USA	California	Los Angeles	2022-09-4	Los Angeles	Los Angeles	Los Angeles
EPI_ISL_4508910	EPI_ISL_4508910	2021-07-26	AY.3	USA	California	Los Angeles	2021-07-25	Los Angeles	Los Angeles	Los Angeles
EPI_ISL_13789250	EPI_ISL_13789250	2021-12-22	BA.1.1	USA	California	Los Angeles	2021-12-19	Los Angeles	Los Angeles	Los Angeles
EPI_ISL_12899838	EPI_ISL_12899838	2020-12-23	B.1.369	USA	California	Los Angeles	2020-12-20	Los Angeles	Los Angeles	Los Angeles
EPI_ISL_15328438	EPI_ISL_15328438	2022-09-1	BA.5.2.1	USA	California	Los Angeles	2022-08-28	Los Angeles	Los Angeles	Los Angeles
EPI_ISL_7509231	EPI_ISL_7509231	2021-01-26	B.1.241	USA	California	Los Angeles	2021-01-24	Los Angeles	Los Angeles	Los Angeles
EPI_ISL_12697300	EPI_ISL_12697300	2022-03-30	BA.2.9	USA	California	Los Angeles	2022-03-27	Los Angeles	Los Angeles	Los Angeles
EPI_ISL_14803902	EPI_ISL_14803902	2022-08-19	BA.5.2	USA	California	Los Angeles	2022-08-14	Los Angeles	Los Angeles	Los Angeles
EPI_ISL_13985135	EPI_ISL_13985135	2022-01-13	BA.1.1	USA	California	Los Angeles	2022-01-9	Los Angeles	Los Angeles	Los Angeles
EPI_ISL_984449	EPI_ISL_984449	2021-01-4	B.1.110.3	USA	California	Los Angeles	2021-01-3	Los Angeles	Los Angeles	Los Angeles
EPI_ISL_833407	EPI_ISL_833407	2021-01-7	B.1.429	USA	California	Los Angeles	2021-01-3	Los Angeles	Los Angeles	Los Angeles
EPI_ISL_14763722	EPI_ISL_14763722	2022-07-30	BA.5.2	USA	California	Los Angeles	2022-07-24	Los Angeles	Los Angeles	Los Angeles
EPI_ISL_3760347	EPI_ISL_3760347	2021-08-18	AY.118	USA	California	Los Angeles	2021-08-15	Los Angeles	Los Angeles	Los Angeles
EPI_ISL_5153318	EPI_ISL_5153318	2021-08-5	AY.3	USA	California	Los Angeles	2021-08-1	Los Angeles	Los Angeles	Los Angeles
EPI_ISL_9393642	EPI_ISL_9393642	2021-12-27	BA.1.1	USA	California	Los Angeles	2021-12-26	Los Angeles	Los Angeles	Los Angeles
EPI_ISL_9938720	EPI_ISL_9938720	2022-01-29	BA.1.1	USA	California	Los Angeles	2022-01-23	Los Angeles	Los Angeles	Los Angeles
EPI_ISL_13982845	EPI_ISL_13982845	2022-07-9	BA.5.2.1	USA	California	Los Angeles	2022-07-3	Los Angeles	Los Angeles	Los Angeles
EPI_ISL_8096261	EPI_ISL_8096261	2021-12-4	AY.100	USA	California	Los Angeles	2021-11-28	Los Angeles	Los Angeles	Los Angeles
EPI_ISL_10780905	EPI_ISL_10780905	2022-01-7	BA.1.1	USA	California	Los Angeles	2022-01-2	Los Angeles	Los Angeles	Los Angeles
EPI_ISL_9843400	EPI_ISL_9843400	2021-12-30	BA.1.1	USA	California	Los Angeles	2021-12-26	Los Angeles	Los Angeles	Los Angeles
EPI_ISL_10698133	EPI_ISL_10698133	2022-02-7	BA.1	USA	California	Los Angeles	2022-02-6	Los Angeles	Los Angeles	Los Angeles
EPI_ISL_12086243	EPI_ISL_12086243	2022-01-1	BA.1.20	USA	California	Los Angeles	2021-12-26	Los Angeles	Los Angeles	Los Angeles
EPI_ISL_13198417	EPI_ISL_13198417	2022-04-27	BA.2.3	USA	California	Los Angeles	2022-04-24	Los Angeles	Los Angeles	Los Angeles
EPI_ISL_13982671	EPI_ISL_13982671	2022-07-9	BA.4	USA	California	Los Angeles	2022-07-3	Los Angeles	Los Angeles	Los Angeles
EPI_ISL_5802840	EPI_ISL_5802840	2021-08-7	AY.44	USA	California	Los Angeles	2021-08-1	Los Angeles	Los Angeles	Los Angeles
EPI_ISL_8503909	EPI_ISL_8503909	2021-02-11	B.1.429	USA	California	Los Angeles	2021-02-7	Los Angeles	Los Angeles	Los Angeles
EPI_ISL_824685	EPI_ISL_824685	2020-12-19	B.1.369	USA	California	Los Angeles	2020-12-13	Los Angeles	Los Angeles	Los Angeles
EPI_ISL_8147889	EPI_ISL_8147889	2021-12-6	AY.25	USA	California	Los Angeles	2021-12-5	Los Angeles	Los Angeles	Los Angeles
EPI_ISL_4959937	EPI_ISL_4959937	2021-08-5	AY.44	USA	California	Los Angeles	2021-08-1	Los Angeles	Los Angeles	Los Angeles
EPI_ISL_15711249	EPI_ISL_15711249	2022-10-18	BA.5.2	USA	California	Los Angeles	2022-10-16	Los Angeles	Los Angeles	Los Angeles
EPI_ISL_15183010	EPI_ISL_15183010	2022-09-15	BE.3	USA	California	Los Angeles	2022-09-11	Los Angeles	Los Angeles	Los Angeles
EPI_ISL_14447955	EPI_ISL_14447955	2022-07-26	BA.5.2.1	USA	California	Los Angeles	2022-07-24	Los Angeles	Los Angeles	Los Angeles
EPI_ISL_14613969	EPI_ISL_14613969	2022-06-11	BA.4.1	USA	California	Los Angeles	2022-06-5	Los Angeles	Los Angeles	Los Angeles
EPI_ISL_10116001	EPI_ISL_10116001	2022-01-8	BA.1.15	USA	California	Los Angeles	2022-01-2	Los Angeles	Los Angeles	Los Angeles
EPI_ISL_15256132	EPI_ISL_15256132	2022-09-20	BA.5.2.9	USA	California	Los Angeles	2022-09-18	Los Angeles	Los Angeles	Los Angeles
EPI_ISL_12900781	EPI_ISL_12900781	2020-12-23	B.1.2	USA	California	Los Angeles	2020-12-20	Los Angeles	Los Angeles	Los Angeles
EPI_ISL_14613991	EPI_ISL_14613991	2022-04-7	BA.2	USA	California	Los Angeles	2022-04-3	Los Angeles	Los Angeles	Los Angeles
EPI_ISL_12086045	EPI_ISL_12086045	2022-03-23	BA.2.3	USA	California	Los Angeles	2022-03-20	Los Angeles	Los Angeles	Los Angeles
EPI_ISL_12002034	EPI_ISL_12002034	2020-12-12	B.1.429	USA	California	Los Angeles	2020-12-6	Los Angeles	Los Angeles	Los Angeles
EPI_ISL_12971370	EPI_ISL_12971370	2022-03-31	BA.2	USA	California	Los Angeles	2022-03-27	Los Angeles	Los Angeles	Los Angeles
EPI_ISL_7858454	EPI_ISL_7858454	2020-12-17	B.1.429	USA	California	Los Angeles	2020-12-13	Los Angeles	Los Angeles	Los Angeles
EPI_ISL_5482246	EPI_ISL_5482246	2021-07-26	AY.44	USA	California	Los Angeles	2021-07-25	Los Angeles	Los Angeles	Los Angeles
EPI_ISL_12056263	EPI_ISL_12056263	2020-12-11	B.1.429	USA	California	Los Angeles	2020-12-6	Los Angeles	Los Angeles	Los Angeles
EPI_ISL_5487136	EPI_ISL_5487136	2021-10-8	AY.103	USA	California	Los Angeles	2021-10-3	Los Angeles	Los Angeles	Los Angeles
EPI_ISL_15062853	EPI_ISL_15062853	2022-09-2	BA.5.2.1	USA	California	Los Angeles	2022-08-28	Los Angeles	Los Angeles	Los Angeles
EPI_ISL_8749213	EPI_ISL_8749213	2021-12-3	AY.103	USA	California	Los Angeles	2021-11-28	Los Angeles	Los Angeles	Los Angeles
EPI_ISL_14447528	EPI_ISL_14447528	2022-07-22	BF.5	USA	California	Los Angeles	2022-07-17	Los Angeles	Los Angeles	Los Angeles
EPI_ISL_7673754	EPI_ISL_7673754	2020-12-21	B.1.1	USA	California	Los Angeles	2020-12-20	Los Angeles	Los Angeles	Los Angeles
EPI_ISL_7509692	EPI_ISL_7509692	2020-10-22	B.1.429	USA	California	Los Angeles	2020-10-18	Los Angeles	Los Angeles	Los Angeles
EPI_ISL_1005549	EPI_ISL_1005549	2021-02-2	B.1.429	USA	California	Los Angeles	2021-01-31	Los Angeles	Los Angeles	Los Angeles
EPI_ISL_2031992	EPI_ISL_2031992	2020-11-27	B.1	USA	California	Los Angeles	2020-11-22	Los Angeles	Los Angeles	Los Angeles
EPI_ISL_8978186	EPI_ISL_8978186	2021-12-26	BA.1.1	USA	California	Los Angeles	2021-12-26	Los Angeles	Los Angeles	Los Angeles
EPI_ISL_11971812	EPI_ISL_11971812	2021-10-4	AY.25.1	USA	California	Los Angeles	2021-10-3	Los Angeles	Los Angeles	Los Angeles
EPI_ISL_13974273	EPI_ISL_13974273	2022-05-13	BA.2.12.1	USA	California	Los Angeles	2022-05-8	Los Angeles	Los Angeles	Los Angeles
EPI_ISL_7509256	EPI_ISL_7509256	2021-01-24	B.1.429	USA	California	Los Angeles	2021-01-24	Los Angeles	Los Angeles	Los Angeles
EPI_ISL_7308394	EPI_ISL_7308394	2021-11-16	AY.3	USA	California	Los Angeles	2021-11-14	Los Angeles	Los Angeles	Los Angeles
EPI_ISL_11170093	EPI_ISL_11170093	2022-02-7	BA.1.1	USA	California	Los Angeles	2022-02-6	Los Angeles	Los Angeles	Los Angeles
EPI_ISL_7508282	EPI_ISL_7508282	2020-08-30	B.1.369	USA	California	Los Angeles	2020-08-30	Los Angeles	Los Angeles	Los Angeles
EPI_ISL_11141949	EPI_ISL_11141949	2022-01-14	BA.1.15	USA	California	Los Angeles	2022-01-9	Los Angeles	Los Angeles	Los Angeles
EPI_ISL_12971434	EPI_ISL_12971434	2022-04-18	BA.2.12.1	USA	California	Los Angeles	2022-04-17	Los Angeles	Los Angeles	Los Angeles
EPI_ISL_13222407	EPI_ISL_13222407	2022-04-9	BA.1.1	USA	California	Los Angeles	2022-04-3	Los Angeles	Los Angeles	Los Angeles
EPI_ISL_13793640	EPI_ISL_13793640	2022-01-31	BA.1.1	USA	California	Los Angeles	2022-01-30	Los Angeles	Los Angeles	Los Angeles
EPI_ISL_12971376	EPI_ISL_12971376	2021-12-29	BA.1.1	USA	California	Los Angeles	2021-12-26	Los Angeles	Los Angeles	Los Angeles
EPI_ISL_5934716	EPI_ISL_5934716	2020-11-30	B.1.110.3	USA	California	Los Angeles	2020-11-29	Los Angeles	Los Angeles	Los Angeles
EPI_ISL_12899841	EPI_ISL_12899841	2020-12-24	B.1.427	USA	California	Los Angeles	2020-12-20	Los Angeles	Los Angeles	Los Angeles
EPI_ISL_14963123	EPI_ISL_14963123	2022-08-29	BA.5.2.1	USA	California	Los Angeles	2022-08-28	Los Angeles	Los Angeles	Los Angeles
EPI_ISL_12971679	EPI_ISL_12971679	2022-05-9	BA.2.18	USA	California	Los Angeles	2022-05-8	Los Angeles	Los Angeles	Los Angeles
EPI_ISL_7962291	EPI_ISL_7962291	2021-11-7	AY.25.1	USA	California	Los Angeles	2021-11-7	Los Angeles	Los Angeles	Los Angeles
EPI_ISL_3710189	EPI_ISL_3710189	2021-07-27	AY.44	USA	California	Los Angeles	2021-07-25	Los Angeles	Los Angeles	Los Angeles
EPI_ISL_9843040	EPI_ISL_9843040	2021-12-21	AY.33	USA	California	Los Angeles	2021-12-19	Los Angeles	Los Angeles	Los Angeles
EPI_ISL_2811928	EPI_ISL_2811928	2020-10-26	B.1.126	USA	California	Los Angeles	2020-10-25	Los Angeles	Los Angeles	Los Angeles
EPI_ISL_14447403	EPI_ISL_14447403	2022-07-22	BA.5.2.1	USA	California	Los Angeles	2022-07-17	Los Angeles	Los Angeles	Los Angeles
EPI_ISL_753488	EPI_ISL_753488	2020-11-30	B	USA	California	Los Angeles	2020-11-29	Los Angeles	Los Angeles	Los Angeles
EPI_ISL_14465785	EPI_ISL_14465785	2022-08-4	BA.5	USA	California	Los Angeles	2022-07-31	Los Angeles	Los Angeles	Los Angeles
EPI_ISL_11898536	EPI_ISL_11898536	2022-01-24	BA.1.1	USA	California	Los Angeles	2022-01-23	Los Angeles	Los Angeles	Los Angeles
EPI_ISL_4508793	EPI_ISL_4508793	2021-07-26	AY.103	USA	California	Los Angeles	2021-07-25	Los Angeles	Los Angeles	Los Angeles
EPI_ISL_11134500	EPI_ISL_11134500	2022-02-24	BA.1.1.18	USA	California	Los Angeles	2022-02-20	Los Angeles	Los Angeles	Los Angeles
EPI_ISL_11312724	EPI_ISL_11312724	2022-03-1	BA.1.1	USA	California	Los Angeles	2022-02-27	Los Angeles	Los Angeles	Los Angeles
EPI_ISL_11170207	EPI_ISL_11170207	2022-01-4	BA.1.1	USA	California	Los Angeles	2022-01-2	Los Angeles	Los Angeles	Los Angeles
EPI_ISL_7509566	EPI_ISL_7509566	2020-11-15	B.1	USA	California	Los Angeles	2020-11-15	Los Angeles	Los Angeles	Los Angeles
EPI_ISL_13690842	EPI_ISL_13690842	2022-06-7	BA.2.12.1	USA	California	Los Angeles	2022-06-5	Los Angeles	Los Angeles	Los Angeles
EPI_ISL_15428372	EPI_ISL_15428372	2022-08-29	BA.5.2.9	USA	California	Los Angeles	2022-08-28	Los Angeles	Los Angeles	Los Angeles
EPI_ISL_11170104	EPI_ISL_11170104	2022-01-11	BA.1.1	USA	California	Los Angeles	2022-01-9	Los Angeles	Los Angeles	Los Angeles
EPI_ISL_3637320	EPI_ISL_3637320	2020-12-10	B.1.1.222	USA	California	Los Angeles	2020-12-6	Los Angeles	Los Angeles	Los Angeles
EPI_ISL_8978967	EPI_ISL_8978967	2021-07-30	AY.119	USA	California	Los Angeles	2021-07-25	Los Angeles	Los Angeles	Los Angeles
EPI_ISL_12058607	EPI_ISL_12058607	2020-12-11	B.1.429	USA	California	Los Angeles	2020-12-6	Los Angeles	Los Angeles	Los Angeles
EPI_ISL_13440351	EPI_ISL_13440351	2022-03-26	BA.1.20	USA	California	Los Angeles	2022-03-20	Los Angeles	Los Angeles	Los Angeles
EPI_ISL_13811898	EPI_ISL_13811898	2022-05-31	BA.2.12.1	USA	California	Los Angeles	2022-05-29	Los Angeles	Los Angeles	Los Angeles
EPI_ISL_10780922	EPI_ISL_10780922	2022-02-4	BA.1.1	USA	California	Los Angeles	2022-01-30	Los Angeles	Los Angeles	Los Angeles
EPI_ISL_14084216	EPI_ISL_14084216	2022-06-26	BA.5	USA	California	Los Angeles	2022-06-26	Los Angeles	Los Angeles	Los Angeles
EPI_ISL_4571992	EPI_ISL_4571992	2021-07-31	AY.119	USA	California	Los Angeles	2021-07-25	Los Angeles	Los Angeles	Los Angeles
EPI_ISL_11961394	EPI_ISL_11961394	2022-01-1	BA.1.20	USA	California	Los Angeles	2021-12-26	Los Angeles	Los Angeles	Los Angeles
EPI_ISL_2890662	EPI_ISL_2890662	2021-02-12	B.1.429	USA	California	Los Angeles	2021-02-7	Los Angeles	Los Angeles	Los Angeles
EPI_ISL_14107133	EPI_ISL_14107133	2022-07-16	BA.5	USA	California	Los Angeles	2022-07-10	Los Angeles	Los Angeles	Los Angeles
EPI_ISL_5461373	EPI_ISL_5461373	2020-12-1	B.1.2	USA	California	Los Angeles	2020-11-29	Los Angeles	Los Angeles	Los Angeles
EPI_ISL_15183136	EPI_ISL_15183136	2022-09-16	BA.5.2	USA	California	Los Angeles	2022-09-11	Los Angeles	Los Angeles	Los Angeles
EPI_ISL_14084249	EPI_ISL_14084249	2022-06-25	BF.5	USA	California	Los Angeles	2022-06-19	Los Angeles	Los Angeles	Los Angeles
EPI_ISL_14963234	EPI_ISL_14963234	2022-08-30	BA.5.2.1	USA	California	Los Angeles	2022-08-28	Los Angeles	Los Angeles	Los Angeles
EPI_ISL_2259242	EPI_ISL_2259242	2020-04-21	B.1.526	USA	California	Los Angeles	2020-04-19	Los Angeles	Los Angeles	Los Angeles
EPI_ISL_11899400	EPI_ISL_11899400	2022-03-1	BA.1.1	USA	California	Los Angeles	2022-02-27	Los Angeles	Los Angeles	Los Angeles
EPI_ISL_10780945	EPI_ISL_10780945	2021-11-19	AY.103	USA	California	Los Angeles	2021-11-14	Los Angeles	Los Angeles	Los Angeles
EPI_ISL_14799680	EPI_ISL_14799680	2022-08-16	BA.4.1.6	USA	California	Los Angeles	2022-08-14	Los Angeles	Los Angeles	Los Angeles
EPI_ISL_3128442	EPI_ISL_3128442	2021-01-12	B.1.2	USA	California	Los Angeles	2021-01-10	Los Angeles	Los Angeles	Los Angeles
EPI_ISL_753311	EPI_ISL_753311	2020-11-13	B.1.596	USA	California	Los Angeles	2020-11-8	Los Angeles	Los Angeles	Los Angeles
EPI_ISL_9885362	EPI_ISL_9885362	2021-11-1	AY.3	USA	California	Los Angeles	2021-10-31	Los Angeles	Los Angeles	Los Angeles
EPI_ISL_14765247	EPI_ISL_14765247	2022-06-1	BA.2.12.1	USA	California	Los Angeles	2022-05-29	Los Angeles	Los Angeles	Los Angeles
EPI_ISL_4084924	EPI_ISL_4084924	2021-07-31	AY.103	USA	California	Los Angeles	2021-07-25	Los Angeles	Los Angeles	Los Angeles
EPI_ISL_14613863	EPI_ISL_14613863	2022-07-25	BA.5.5	USA	California	Los Angeles	2022-07-24	Los Angeles	Los Angeles	Los Angeles
EPI_ISL_753285	EPI_ISL_753285	2020-11-3	B.1.2	USA	California	Los Angeles	2020-11-1	Los Angeles	Los Angeles	Los Angeles
EPI_ISL_11961403	EPI_ISL_11961403	2021-12-31	BA.1.15	USA	California	Los Angeles	2021-12-26	Los Angeles	Los Angeles	Los Angeles
EPI_ISL_8635490	EPI_ISL_8635490	2021-02-11	B.1.429	USA	California	Los Angeles	2021-02-7	Los Angeles	Los Angeles	Los Angeles
EPI_ISL_14006721	EPI_ISL_14006721	2022-04-26	BA.2	USA	California	Los Angeles	2022-04-24	Los Angeles	Los Angeles	Los Angeles
EPI_ISL_832108	EPI_ISL_832108	2020-12-22	B.1.429	USA	California	Los Angeles	2020-12-20	Los Angeles	Los Angeles	Los Angeles
EPI_ISL_12468554	EPI_ISL_12468554	2022-01-6	AY.44	USA	California	Los Angeles	2022-01-2	Los Angeles	Los Angeles	Los Angeles
EPI_ISL_765998	EPI_ISL_765998	2020-12-17	B.1.429	USA	California	Los Angeles	2020-12-13	Los Angeles	Los Angeles	Los Angeles
EPI_ISL_2797597	EPI_ISL_2797597	2021-01-29	B.1.429	USA	California	Los Angeles	2021-01-24	Los Angeles	Los Angeles	Los Angeles
EPI_ISL_12976932	EPI_ISL_12976932	2021-02-2	B.1.429	USA	California	Los Angeles	2021-01-31	Los Angeles	Los Angeles	Los Angeles
EPI_ISL_5058890	EPI_ISL_5058890	2021-08-10	AY.103	USA	California	Los Angeles	2021-08-8	Los Angeles	Los Angeles	Los Angeles
EPI_ISL_753449	EPI_ISL_753449	2020-11-30	B.1.429	USA	California	Los Angeles	2020-11-29	Los Angeles	Los Angeles	Los Angeles
EPI_ISL_11961315	EPI_ISL_11961315	2021-12-24	BA.1.15	USA	California	Los Angeles	2021-12-19	Los Angeles	Los Angeles	Los Angeles
EPI_ISL_14846767	EPI_ISL_14846767	2022-08-1	BA.4.1	USA	California	Los Angeles	2022-07-31	Los Angeles	Los Angeles	Los Angeles
EPI_ISL_7509605	EPI_ISL_7509605	2020-11-27	B.1.126	USA	California	Los Angeles	2020-11-22	Los Angeles	Los Angeles	Los Angeles
EPI_ISL_9884285	EPI_ISL_9884285	2021-11-1	AY.116.1	USA	California	Los Angeles	2021-10-31	Los Angeles	Los Angeles	Los Angeles
EPI_ISL_15183237	EPI_ISL_15183237	2022-09-19	BA.5.2	USA	California	Los Angeles	2022-09-18	Los Angeles	Los Angeles	Los Angeles
EPI_ISL_8285929	EPI_ISL_8285929	2021-11-5	AY.44	USA	California	Los Angeles	2021-10-31	Los Angeles	Los Angeles	Los Angeles
EPI_ISL_707909	EPI_ISL_707909	2020-07-2	B.1	USA	California	Los Angeles	2020-06-28	Los Angeles	Los Angeles	Los Angeles
EPI_ISL_8634847	EPI_ISL_8634847	2021-03-1	B.1.429	USA	California	Los Angeles	2021-02-28	Los Angeles	Los Angeles	Los Angeles
EPI_ISL_9843265	EPI_ISL_9843265	2021-12-7	AY.33	USA	California	Los Angeles	2021-12-5	Los Angeles	Los Angeles	Los Angeles
EPI_ISL_8749333	EPI_ISL_8749333	2021-12-21	BA.1.1	USA	California	Los Angeles	2021-12-19	Los Angeles	Los Angeles	Los Angeles
EPI_ISL_12899905	EPI_ISL_12899905	2022-01-3	BA.1	USA	California	Los Angeles	2022-01-2	Los Angeles	Los Angeles	Los Angeles
EPI_ISL_707883	EPI_ISL_707883	2020-08-18	B.1.320	USA	California	Los Angeles	2020-08-16	Los Angeles	Los Angeles	Los Angeles
EPI_ISL_14447475	EPI_ISL_14447475	2022-07-22	BA.5	USA	California	Los Angeles	2022-07-17	Los Angeles	Los Angeles	Los Angeles
EPI_ISL_8505985	EPI_ISL_8505985	2021-02-15	B.1.2	USA	California	Los Angeles	2021-02-14	Los Angeles	Los Angeles	Los Angeles
EPI_ISL_475695	EPI_ISL_475695	2020-03-27	B.1.320	USA	California	Los Angeles	2020-03-22	Los Angeles	Los Angeles	Los Angeles
EPI_ISL_11899392	EPI_ISL_11899392	2022-02-28	BA.1.1	USA	California	Los Angeles	2022-02-27	Los Angeles	Los Angeles	Los Angeles
EPI_ISL_7857053	EPI_ISL_7857053	2020-12-15	B.1.609	USA	California	Los Angeles	2020-12-13	Los Angeles	Los Angeles	Los Angeles
EPI_ISL_12976993	EPI_ISL_12976993	2021-02-3	B.1.1.432	USA	California	Los Angeles	2021-01-31	Los Angeles	Los Angeles	Los Angeles
EPI_ISL_3669897	EPI_ISL_3669897	2021-01-14	B.1.551	USA	California	Los Angeles	2021-01-10	Los Angeles	Los Angeles	Los Angeles
EPI_ISL_9938653	EPI_ISL_9938653	2022-01-29	BA.1.1	USA	California	Los Angeles	2022-01-23	Los Angeles	Los Angeles	Los Angeles
EPI_ISL_8377633	EPI_ISL_8377633	2021-12-10	AY.25.3	USA	California	Los Angeles	2021-12-5	Los Angeles	Los Angeles	Los Angeles
EPI_ISL_15182994	EPI_ISL_15182994	2022-09-15	BF.5	USA	California	Los Angeles	2022-09-11	Los Angeles	Los Angeles	Los Angeles
EPI_ISL_11908628	EPI_ISL_11908628	2022-01-31	BA.1.1	USA	California	Los Angeles	2022-01-30	Los Angeles	Los Angeles	Los Angeles
EPI_ISL_12056363	EPI_ISL_12056363	2020-12-10	B.1	USA	California	Los Angeles	2020-12-6	Los Angeles	Los Angeles	Los Angeles
EPI_ISL_14447325	EPI_ISL_14447325	2022-07-22	BA.5.2.1	USA	California	Los Angeles	2022-07-17	Los Angeles	Los Angeles	Los Angeles
EPI_ISL_15256195	EPI_ISL_15256195	2022-09-20	BA.5.2	USA	California	Los Angeles	2022-09-18	Los Angeles	Los Angeles	Los Angeles
EPI_ISL_14006984	EPI_ISL_14006984	2022-05-11	BA.2.9	USA	California	Los Angeles	2022-05-8	Los Angeles	Los Angeles	Los Angeles
EPI_ISL_4679445	EPI_ISL_4679445	2021-08-2	AY.103	USA	California	Los Angeles	2021-08-1	Los Angeles	Los Angeles	Los Angeles
EPI_ISL_7673733	EPI_ISL_7673733	2020-12-20	B.1.2	USA	California	Los Angeles	2020-12-20	Los Angeles	Los Angeles	Los Angeles
EPI_ISL_11410506	EPI_ISL_11410506	2021-12-21	AY.44	USA	California	Los Angeles	2021-12-19	Los Angeles	Los Angeles	Los Angeles
EPI_ISL_14504346	EPI_ISL_14504346	2022-07-7	BA.5.2.1	USA	California	Los Angeles	2022-07-3	Los Angeles	Los Angeles	Los Angeles
EPI_ISL_4508944	EPI_ISL_4508944	2021-07-27	AY.103	USA	California	Los Angeles	2021-07-25	Los Angeles	Los Angeles	Los Angeles
EPI_ISL_4508591	EPI_ISL_4508591	2021-07-23	AY.103	USA	California	Los Angeles	2021-07-18	Los Angeles	Los Angeles	Los Angeles
EPI_ISL_5802765	EPI_ISL_5802765	2021-10-3	AY.48	USA	California	Los Angeles	2021-10-3	Los Angeles	Los Angeles	Los Angeles
EPI_ISL_4508500	EPI_ISL_4508500	2021-07-22	B.1.637	USA	California	Los Angeles	2021-07-18	Los Angeles	Los Angeles	Los Angeles
EPI_ISL_14956709	EPI_ISL_14956709	2022-08-22	BA.5.2	USA	California	Los Angeles	2022-08-21	Los Angeles	Los Angeles	Los Angeles
EPI_ISL_12696290	EPI_ISL_12696290	2021-12-26	BA.1.15	USA	California	Los Angeles	2021-12-26	Los Angeles	Los Angeles	Los Angeles
EPI_ISL_14610635	EPI_ISL_14610635	2022-06-2	BA.2.6	USA	California	Los Angeles	2022-05-29	Los Angeles	Los Angeles	Los Angeles
EPI_ISL_11312885	EPI_ISL_11312885	2022-01-12	BA.1.1	USA	California	Los Angeles	2022-01-9	Los Angeles	Los Angeles	Los Angeles
EPI_ISL_2969163	EPI_ISL_2969163	2021-01-11	B.1.429	USA	California	Los Angeles	2021-01-10	Los Angeles	Los Angeles	Los Angeles
EPI_ISL_2882497	EPI_ISL_2882497	2021-02-5	B.1.243	USA	California	Los Angeles	2021-01-31	Los Angeles	Los Angeles	Los Angeles
EPI_ISL_13812350	EPI_ISL_13812350	2022-05-25	BA.2.12.1	USA	California	Los Angeles	2022-05-22	Los Angeles	Los Angeles	Los Angeles
EPI_ISL_5802843	EPI_ISL_5802843	2021-08-8	AY.44	USA	California	Los Angeles	2021-08-8	Los Angeles	Los Angeles	Los Angeles
EPI_ISL_12696497	EPI_ISL_12696497	2022-04-27	BA.2	USA	California	Los Angeles	2022-04-24	Los Angeles	Los Angeles	Los Angeles
EPI_ISL_12977826	EPI_ISL_12977826	2021-02-2	B.1.429	USA	California	Los Angeles	2021-01-31	Los Angeles	Los Angeles	Los Angeles
EPI_ISL_2825232	EPI_ISL_2825232	2021-01-28	B.1	USA	California	Los Angeles	2021-01-24	Los Angeles	Los Angeles	Los Angeles
EPI_ISL_7336069	EPI_ISL_7336069	2021-11-15	AY.119	USA	California	Los Angeles	2021-11-14	Los Angeles	Los Angeles	Los Angeles
EPI_ISL_13788323	EPI_ISL_13788323	2021-12-24	BA.1	USA	California	Los Angeles	2021-12-19	Los Angeles	Los Angeles	Los Angeles
EPI_ISL_7507542	EPI_ISL_7507542	2021-05-6	B.1.377	USA	California	Los Angeles	2021-05-2	Los Angeles	Los Angeles	Los Angeles
EPI_ISL_10407651	EPI_ISL_10407651	2022-02-5	BA.1.1	USA	California	Los Angeles	2022-01-30	Los Angeles	Los Angeles	Los Angeles
EPI_ISL_7509104	EPI_ISL_7509104	2021-01-3	B.1.427	USA	California	Los Angeles	2021-01-3	Los Angeles	Los Angeles	Los Angeles
EPI_ISL_15605062	EPI_ISL_15605062	2022-05-9	BA.2	USA	California	Los Angeles	2022-05-8	Los Angeles	Los Angeles	Los Angeles
EPI_ISL_13456264	EPI_ISL_13456264	2022-05-16	BA.2.58	USA	California	Los Angeles	2022-05-15	Los Angeles	Los Angeles	Los Angeles
EPI_ISL_14447289	EPI_ISL_14447289	2022-07-22	BA.2	USA	California	Los Angeles	2022-07-17	Los Angeles	Los Angeles	Los Angeles
EPI_ISL_2778189	EPI_ISL_2778189	2021-01-28	B.1.429	USA	California	Los Angeles	2021-01-24	Los Angeles	Los Angeles	Los Angeles
EPI_ISL_15183774	EPI_ISL_15183774	2022-09-23	BA.5.2.1	USA	California	Los Angeles	2022-09-18	Los Angeles	Los Angeles	Los Angeles
EPI_ISL_8398436	EPI_ISL_8398436	2021-07-14	AY.25	USA	California	Los Angeles	2021-07-11	Los Angeles	Los Angeles	Los Angeles
EPI_ISL_855393	EPI_ISL_855393	2020-12-29	B.1.2	USA	California	Los Angeles	2020-12-27	Los Angeles	Los Angeles	Los Angeles
EPI_ISL_11170297	EPI_ISL_11170297	2022-02-8	BA.1.1	USA	California	Los Angeles	2022-02-6	Los Angeles	Los Angeles	Los Angeles
EPI_ISL_15163199	EPI_ISL_15163199	2022-08-31	BA.5.2.22	USA	California	Los Angeles	2022-08-28	Los Angeles	Los Angeles	Los Angeles
EPI_ISL_2976904	EPI_ISL_2976904	2021-01-18	B.1.427	USA	California	Los Angeles	2021-01-17	Los Angeles	Los Angeles	Los Angeles
EPI_ISL_13981813	EPI_ISL_13981813	2022-07-3	BA.5.2.1	USA	California	Los Angeles	2022-07-3	Los Angeles	Los Angeles	Los Angeles
EPI_ISL_7857894	EPI_ISL_7857894	2020-12-12	B.1.2	USA	California	Los Angeles	2020-12-6	Los Angeles	Los Angeles	Los Angeles
EPI_ISL_13790951	EPI_ISL_13790951	2021-12-24	BA.1.15	USA	California	Los Angeles	2021-12-19	Los Angeles	Los Angeles	Los Angeles
EPI_ISL_12977075	EPI_ISL_12977075	2021-03-31	B.1.429	USA	California	Los Angeles	2021-03-28	Los Angeles	Los Angeles	Los Angeles
EPI_ISL_13797225	EPI_ISL_13797225	2022-03-26	BA.2.31	USA	California	Los Angeles	2022-03-20	Los Angeles	Los Angeles	Los Angeles
EPI_ISL_8285959	EPI_ISL_8285959	2021-10-27	AY.44	USA	California	Los Angeles	2021-10-24	Los Angeles	Los Angeles	Los Angeles
EPI_ISL_4762017	EPI_ISL_4762017	2021-08-18	AY.20	USA	California	Los Angeles	2021-08-15	Los Angeles	Los Angeles	Los Angeles
EPI_ISL_7986749	EPI_ISL_7986749	2021-10-29	AY.103	USA	California	Los Angeles	2021-10-24	Los Angeles	Los Angeles	Los Angeles
EPI_ISL_1272892	EPI_ISL_1272892	2021-02-17	B.1.400	USA	California	Los Angeles	2021-02-14	Los Angeles	Los Angeles	Los Angeles
EPI_ISL_15183684	EPI_ISL_15183684	2022-09-21	BA.5.2.1	USA	California	Los Angeles	2022-09-18	Los Angeles	Los Angeles	Los Angeles
EPI_ISL_15063031	EPI_ISL_15063031	2022-09-6	BA.5.1	USA	California	Los Angeles	2022-09-4	Los Angeles	Los Angeles	Los Angeles
EPI_ISL_15328492	EPI_ISL_15328492	2022-09-17	BA.5.1.3	USA	California	Los Angeles	2022-09-11	Los Angeles	Los Angeles	Los Angeles
EPI_ISL_14447407	EPI_ISL_14447407	2022-07-22	BA.5.1	USA	California	Los Angeles	2022-07-17	Los Angeles	Los Angeles	Los Angeles
EPI_ISL_8095958	EPI_ISL_8095958	2021-12-2	AY.103	USA	California	Los Angeles	2021-11-28	Los Angeles	Los Angeles	Los Angeles
EPI_ISL_11170166	EPI_ISL_11170166	2022-02-3	BA.1.1	USA	California	Los Angeles	2022-01-30	Los Angeles	Los Angeles	Los Angeles
EPI_ISL_8918314	EPI_ISL_8918314	2022-01-3	BA.1.1	USA	California	Los Angeles	2022-01-2	Los Angeles	Los Angeles	Los Angeles
EPI_ISL_9393522	EPI_ISL_9393522	2021-12-21	B.1.617.2	USA	California	Los Angeles	2021-12-19	Los Angeles	Los Angeles	Los Angeles
EPI_ISL_4508588	EPI_ISL_4508588	2021-07-23	AY.44	USA	California	Los Angeles	2021-07-18	Los Angeles	Los Angeles	Los Angeles
EPI_ISL_12975519	EPI_ISL_12975519	2020-12-19	B.1.427	USA	California	Los Angeles	2020-12-13	Los Angeles	Los Angeles	Los Angeles
EPI_ISL_10371502	EPI_ISL_10371502	2022-02-3	BA.1.1	USA	California	Los Angeles	2022-01-30	Los Angeles	Los Angeles	Los Angeles
EPI_ISL_3276676	EPI_ISL_3276676	2021-07-12	AY.44	USA	California	Los Angeles	2021-07-11	Los Angeles	Los Angeles	Los Angeles
EPI_ISL_10218154	EPI_ISL_10218154	2022-02-2	BA.1.1	USA	California	Los Angeles	2022-01-30	Los Angeles	Los Angeles	Los Angeles
EPI_ISL_2796953	EPI_ISL_2796953	2021-01-27	B.1.243	USA	California	Los Angeles	2021-01-24	Los Angeles	Los Angeles	Los Angeles
EPI_ISL_14868181	EPI_ISL_14868181	2022-08-24	BA.5.2.1	USA	California	Los Angeles	2022-08-21	Los Angeles	Los Angeles	Los Angeles
EPI_ISL_15183291	EPI_ISL_15183291	2022-09-20	BA.5.1	USA	California	Los Angeles	2022-09-18	Los Angeles	Los Angeles	Los Angeles
EPI_ISL_7507398	EPI_ISL_7507398	2021-02-1	B.1.429	USA	California	Los Angeles	2021-01-31	Los Angeles	Los Angeles	Los Angeles
EPI_ISL_15594278	EPI_ISL_15594278	2022-10-10	BQ.1.1	USA	California	Los Angeles	2022-10-9	Los Angeles	Los Angeles	Los Angeles
EPI_ISL_9481857	EPI_ISL_9481857	2022-01-18	BA.2	USA	California	Los Angeles	2022-01-16	Los Angeles	Los Angeles	Los Angeles
EPI_ISL_11168081	EPI_ISL_11168081	2022-02-6	BA.1.1	USA	California	Los Angeles	2022-02-6	Los Angeles	Los Angeles	Los Angeles
EPI_ISL_14107106	EPI_ISL_14107106	2022-07-16	BA.4.1	USA	California	Los Angeles	2022-07-10	Los Angeles	Los Angeles	Los Angeles
EPI_ISL_12601569	EPI_ISL_12601569	2022-04-20	BA.2.3	USA	California	Los Angeles	2022-04-17	Los Angeles	Los Angeles	Los Angeles
EPI_ISL_8436730	EPI_ISL_8436730	2021-12-15	AY.100	USA	California	Los Angeles	2021-12-12	Los Angeles	Los Angeles	Los Angeles
EPI_ISL_12696535	EPI_ISL_12696535	2021-12-22	BA.1.1	USA	California	Los Angeles	2021-12-19	Los Angeles	Los Angeles	Los Angeles
EPI_ISL_8636268	EPI_ISL_8636268	2021-02-18	B.1.429	USA	California	Los Angeles	2021-02-14	Los Angeles	Los Angeles	Los Angeles
EPI_ISL_3671645	EPI_ISL_3671645	2021-01-5	B.1.429	USA	California	Los Angeles	2021-01-3	Los Angeles	Los Angeles	Los Angeles
EPI_ISL_9273149	EPI_ISL_9273149	2022-01-2	BA.1.1.18	USA	California	Los Angeles	2022-01-2	Los Angeles	Los Angeles	Los Angeles
EPI_ISL_7856713	EPI_ISL_7856713	2020-12-13	B.1.2	USA	California	Los Angeles	2020-12-13	Los Angeles	Los Angeles	Los Angeles
EPI_ISL_8508324	EPI_ISL_8508324	2021-02-11	B.1.429	USA	California	Los Angeles	2021-02-7	Los Angeles	Los Angeles	Los Angeles
EPI_ISL_7508178	EPI_ISL_7508178	2021-01-16	B.1.429	USA	California	Los Angeles	2021-01-10	Los Angeles	Los Angeles	Los Angeles
EPI_ISL_15183827	EPI_ISL_15183827	2022-09-23	BA.5.1.1	USA	California	Los Angeles	2022-09-18	Los Angeles	Los Angeles	Los Angeles
EPI_ISL_7857052	EPI_ISL_7857052	2020-12-14	B.1.429	USA	California	Los Angeles	2020-12-13	Los Angeles	Los Angeles	Los Angeles
EPI_ISL_753554	EPI_ISL_753554	2020-11-30	B.1.427	USA	California	Los Angeles	2020-11-29	Los Angeles	Los Angeles	Los Angeles
EPI_ISL_11909924	EPI_ISL_11909924	2022-02-1	BA.1.1	USA	California	Los Angeles	2022-01-30	Los Angeles	Los Angeles	Los Angeles
EPI_ISL_13818335	EPI_ISL_13818335	2022-05-6	BA.2.12.1	USA	California	Los Angeles	2022-05-1	Los Angeles	Los Angeles	Los Angeles
EPI_ISL_14610910	EPI_ISL_14610910	2022-08-9	BA.5	USA	California	Los Angeles	2022-08-7	Los Angeles	Los Angeles	Los Angeles
EPI_ISL_13221553	EPI_ISL_13221553	2022-04-20	BA.2.12.1	USA	California	Los Angeles	2022-04-17	Los Angeles	Los Angeles	Los Angeles
EPI_ISL_3063863	EPI_ISL_3063863	2021-01-9	B.1.429	USA	California	Los Angeles	2021-01-3	Los Angeles	Los Angeles	Los Angeles
EPI_ISL_3319953	EPI_ISL_3319953	2020-12-2	B.1.1.222	USA	California	Los Angeles	2020-11-29	Los Angeles	Los Angeles	Los Angeles
EPI_ISL_10404576	EPI_ISL_10404576	2022-01-14	BA.1.1	USA	California	Los Angeles	2022-01-9	Los Angeles	Los Angeles	Los Angeles
EPI_ISL_12920884	EPI_ISL_12920884	2021-12-16	BA.1	USA	California	Los Angeles	2021-12-12	Los Angeles	Los Angeles	Los Angeles
EPI_ISL_12002185	EPI_ISL_12002185	2020-12-12	B.1.2	USA	California	Los Angeles	2020-12-6	Los Angeles	Los Angeles	Los Angeles
EPI_ISL_14799862	EPI_ISL_14799862	2022-08-19	BA.5.1	USA	California	Los Angeles	2022-08-14	Los Angeles	Los Angeles	Los Angeles
EPI_ISL_824659	EPI_ISL_824659	2020-11-22	B.1	USA	California	Los Angeles	2020-11-22	Los Angeles	Los Angeles	Los Angeles
EPI_ISL_12978144	EPI_ISL_12978144	2021-02-3	B.1.429	USA	California	Los Angeles	2021-01-31	Los Angeles	Los Angeles	Los Angeles
EPI_ISL_8285983	EPI_ISL_8285983	2021-11-18	AY.39.1	USA	California	Los Angeles	2021-11-14	Los Angeles	Los Angeles	Los Angeles
EPI_ISL_5486876	EPI_ISL_5486876	2021-09-9	AY.25	USA	California	Los Angeles	2021-09-5	Los Angeles	Los Angeles	Los Angeles
EPI_ISL_7856998	EPI_ISL_7856998	2020-12-14	B.1.1.186	USA	California	Los Angeles	2020-12-13	Los Angeles	Los Angeles	Los Angeles
EPI_ISL_13812020	EPI_ISL_13812020	2022-06-20	BA.5.1.23	USA	California	Los Angeles	2022-06-19	Los Angeles	Los Angeles	Los Angeles
EPI_ISL_4508761	EPI_ISL_4508761	2021-07-25	AY.4	USA	California	Los Angeles	2021-07-25	Los Angeles	Los Angeles	Los Angeles
EPI_ISL_8286024	EPI_ISL_8286024	2021-12-1	AY.44	USA	California	Los Angeles	2021-11-28	Los Angeles	Los Angeles	Los Angeles
EPI_ISL_6326588	EPI_ISL_6326588	2021-11-3	AY.122	USA	California	Los Angeles	2021-10-31	Los Angeles	Los Angeles	Los Angeles
EPI_ISL_11312707	EPI_ISL_11312707	2022-01-25	BA.1.1	USA	California	Los Angeles	2022-01-23	Los Angeles	Los Angeles	Los Angeles
EPI_ISL_14465506	EPI_ISL_14465506	2022-07-30	BA.5.2.1	USA	California	Los Angeles	2022-07-24	Los Angeles	Los Angeles	Los Angeles
EPI_ISL_5486489	EPI_ISL_5486489	2021-08-1	AY.119	USA	California	Los Angeles	2021-08-1	Los Angeles	Los Angeles	Los Angeles
EPI_ISL_9842936	EPI_ISL_9842936	2021-12-16	AY.44	USA	California	Los Angeles	2021-12-12	Los Angeles	Los Angeles	Los Angeles
EPI_ISL_14236626	EPI_ISL_14236626	2022-06-29	BA.4.1	USA	California	Los Angeles	2022-06-26	Los Angeles	Los Angeles	Los Angeles
EPI_ISL_14846657	EPI_ISL_14846657	2022-02-28	BA.1.1	USA	California	Los Angeles	2022-02-27	Los Angeles	Los Angeles	Los Angeles
EPI_ISL_13334060	EPI_ISL_13334060	2022-05-31	BA.2.12.1	USA	California	Los Angeles	2022-05-29	Los Angeles	Los Angeles	Los Angeles
EPI_ISL_14447851	EPI_ISL_14447851	2022-07-26	BA.5.5	USA	California	Los Angeles	2022-07-24	Los Angeles	Los Angeles	Los Angeles
EPI_ISL_6075336	EPI_ISL_6075336	2021-09-17	AY.100	USA	California	Los Angeles	2021-09-12	Los Angeles	Los Angeles	Los Angeles
EPI_ISL_13820795	EPI_ISL_13820795	2022-02-24	BA.1.1	USA	California	Los Angeles	2022-02-20	Los Angeles	Los Angeles	Los Angeles
EPI_ISL_9843334	EPI_ISL_9843334	2021-11-22	B.1.617.2	USA	California	Los Angeles	2021-11-21	Los Angeles	Los Angeles	Los Angeles
EPI_ISL_6326674	EPI_ISL_6326674	2021-10-30	B.1.617.2	USA	California	Los Angeles	2021-10-24	Los Angeles	Los Angeles	Los Angeles
EPI_ISL_11312845	EPI_ISL_11312845	2021-12-9	AY.103	USA	California	Los Angeles	2021-12-5	Los Angeles	Los Angeles	Los Angeles
EPI_ISL_13816607	EPI_ISL_13816607	2022-02-25	BA.1.1	USA	California	Los Angeles	2022-02-20	Los Angeles	Los Angeles	Los Angeles
EPI_ISL_753308	EPI_ISL_753308	2020-11-13	B.1.2	USA	California	Los Angeles	2020-11-8	Los Angeles	Los Angeles	Los Angeles
EPI_ISL_792668	EPI_ISL_792668	2020-12-29	B.1.429	USA	California	Los Angeles	2020-12-27	Los Angeles	Los Angeles	Los Angeles
EPI_ISL_7986727	EPI_ISL_7986727	2021-09-12	AY.44	USA	California	Los Angeles	2021-09-12	Los Angeles	Los Angeles	Los Angeles
EPI_ISL_13456263	EPI_ISL_13456263	2022-04-26	BA.2.12.1	USA	California	Los Angeles	2022-04-24	Los Angeles	Los Angeles	Los Angeles
EPI_ISL_5441886	EPI_ISL_5441886	2020-12-15	B.1.429	USA	California	Los Angeles	2020-12-13	Los Angeles	Los Angeles	Los Angeles
EPI_ISL_14447733	EPI_ISL_14447733	2022-07-26	BA.5.2	USA	California	Los Angeles	2022-07-24	Los Angeles	Los Angeles	Los Angeles
EPI_ISL_7998769	EPI_ISL_7998769	2021-12-1	AY.103	USA	California	Los Angeles	2021-11-28	Los Angeles	Los Angeles	Los Angeles
EPI_ISL_14665740	EPI_ISL_14665740	2022-05-10	BA.2	USA	California	Los Angeles	2022-05-8	Los Angeles	Los Angeles	Los Angeles
EPI_ISL_12844757	EPI_ISL_12844757	2022-04-25	BA.2	USA	California	Los Angeles	2022-04-24	Los Angeles	Los Angeles	Los Angeles
EPI_ISL_11170219	EPI_ISL_11170219	2022-01-16	BA.1	USA	California	Los Angeles	2022-01-16	Los Angeles	Los Angeles	Los Angeles
EPI_ISL_11330220	EPI_ISL_11330220	2022-01-25	BA.1.1	USA	California	Los Angeles	2022-01-23	Los Angeles	Los Angeles	Los Angeles
EPI_ISL_8613184	EPI_ISL_8613184	2021-03-2	B.1.429	USA	California	Los Angeles	2021-02-28	Los Angeles	Los Angeles	Los Angeles
EPI_ISL_7987036	EPI_ISL_7987036	2021-11-9	AY.75	USA	California	Los Angeles	2021-11-7	Los Angeles	Los Angeles	Los Angeles
EPI_ISL_7509774	EPI_ISL_7509774	2020-09-1	B.1.1.222	USA	California	Los Angeles	2020-08-30	Los Angeles	Los Angeles	Los Angeles
EPI_ISL_5482613	EPI_ISL_5482613	2021-07-30	AY.20	USA	California	Los Angeles	2021-07-25	Los Angeles	Los Angeles	Los Angeles
EPI_ISL_2892279	EPI_ISL_2892279	2021-04-29	B.1.1.7	USA	California	Los Angeles	2021-04-25	Los Angeles	Los Angeles	Los Angeles
EPI_ISL_13820463	EPI_ISL_13820463	2022-02-14	BA.1.1	USA	California	Los Angeles	2022-02-13	Los Angeles	Los Angeles	Los Angeles
EPI_ISL_9921450	EPI_ISL_9921450	2022-01-14	BA.1.1	USA	California	Los Angeles	2022-01-9	Los Angeles	Los Angeles	Los Angeles
EPI_ISL_3064099	EPI_ISL_3064099	2021-01-7	B.1.429	USA	California	Los Angeles	2021-01-3	Los Angeles	Los Angeles	Los Angeles
EPI_ISL_1197045	EPI_ISL_1197045	2021-02-18	B.1.429	USA	California	Los Angeles	2021-02-14	Los Angeles	Los Angeles	Los Angeles
EPI_ISL_15324946	EPI_ISL_15324946	2022-09-30	BA.5.2.8	USA	California	Los Angeles	2022-09-25	Los Angeles	Los Angeles	Los Angeles
EPI_ISL_9940589	EPI_ISL_9940589	2022-01-30	BA.1.1	USA	California	Los Angeles	2022-01-30	Los Angeles	Los Angeles	Los Angeles
EPI_ISL_14107474	EPI_ISL_14107474	2022-07-17	BA.4.1	USA	California	Los Angeles	2022-07-17	Los Angeles	Los Angeles	Los Angeles
EPI_ISL_14799838	EPI_ISL_14799838	2022-08-19	BA.5.2.2	USA	California	Los Angeles	2022-08-14	Los Angeles	Los Angeles	Los Angeles
EPI_ISL_12844641	EPI_ISL_12844641	2022-05-2	BA.2.12.1	USA	California	Los Angeles	2022-05-1	Los Angeles	Los Angeles	Los Angeles
EPI_ISL_13974680	EPI_ISL_13974680	2022-05-2	BA.2.12.1	USA	California	Los Angeles	2022-05-1	Los Angeles	Los Angeles	Los Angeles
EPI_ISL_3637304	EPI_ISL_3637304	2020-12-10	B.1.429	USA	California	Los Angeles	2020-12-6	Los Angeles	Los Angeles	Los Angeles
EPI_ISL_14504349	EPI_ISL_14504349	2022-07-13	BA.5.2.1	USA	California	Los Angeles	2022-07-10	Los Angeles	Los Angeles	Los Angeles
EPI_ISL_6075681	EPI_ISL_6075681	2021-10-1	AY.44	USA	California	Los Angeles	2021-09-26	Los Angeles	Los Angeles	Los Angeles
EPI_ISL_9842830	EPI_ISL_9842830	2022-01-9	BA.1	USA	California	Los Angeles	2022-01-9	Los Angeles	Los Angeles	Los Angeles
EPI_ISL_12696530	EPI_ISL_12696530	2021-12-22	BA.1	USA	California	Los Angeles	2021-12-19	Los Angeles	Los Angeles	Los Angeles
EPI_ISL_14765252	EPI_ISL_14765252	2022-06-1	BA.2.12.1	USA	California	Los Angeles	2022-05-29	Los Angeles	Los Angeles	Los Angeles
EPI_ISL_5934640	EPI_ISL_5934640	2020-11-11	B.1	USA	California	Los Angeles	2020-11-8	Los Angeles	Los Angeles	Los Angeles
EPI_ISL_2826305	EPI_ISL_2826305	2021-02-2	B.1.429	USA	California	Los Angeles	2021-01-31	Los Angeles	Los Angeles	Los Angeles
EPI_ISL_8504357	EPI_ISL_8504357	2021-05-6	B.1.637	USA	California	Los Angeles	2021-05-2	Los Angeles	Los Angeles	Los Angeles
EPI_ISL_12003075	EPI_ISL_12003075	2020-12-12	B.1	USA	California	Los Angeles	2020-12-6	Los Angeles	Los Angeles	Los Angeles
EPI_ISL_14611643	EPI_ISL_14611643	2022-08-9	BA.5.1	USA	California	Los Angeles	2022-08-7	Los Angeles	Los Angeles	Los Angeles
EPI_ISL_15164412	EPI_ISL_15164412	2022-09-1	BA.5.1	USA	California	Los Angeles	2022-08-28	Los Angeles	Los Angeles	Los Angeles
EPI_ISL_5630396	EPI_ISL_5630396	2021-09-1	AY.103	USA	California	Los Angeles	2021-08-29	Los Angeles	Los Angeles	Los Angeles
EPI_ISL_1508926	EPI_ISL_1508926	2021-03-27	B.1.1.7	USA	California	Los Angeles	2021-03-21	Los Angeles	Los Angeles	Los Angeles
EPI_ISL_13995503	EPI_ISL_13995503	2022-05-3	BA.2.12.1	USA	California	Los Angeles	2022-05-1	Los Angeles	Los Angeles	Los Angeles
EPI_ISL_7859451	EPI_ISL_7859451	2021-11-19	AY.44	USA	California	Los Angeles	2021-11-14	Los Angeles	Los Angeles	Los Angeles
EPI_ISL_2620809	EPI_ISL_2620809	2020-09-29	B.1.405	USA	California	Los Angeles	2020-09-27	Los Angeles	Los Angeles	Los Angeles
EPI_ISL_8507958	EPI_ISL_8507958	2021-03-2	B.1.427	USA	California	Los Angeles	2021-02-28	Los Angeles	Los Angeles	Los Angeles
EPI_ISL_2391782	EPI_ISL_2391782	2021-05-1	B.1.1.7	USA	California	Los Angeles	2021-04-25	Los Angeles	Los Angeles	Los Angeles
EPI_ISL_12978490	EPI_ISL_12978490	2021-02-1	B.1	USA	California	Los Angeles	2021-01-31	Los Angeles	Los Angeles	Los Angeles
EPI_ISL_7509688	EPI_ISL_7509688	2020-10-28	B.1	USA	California	Los Angeles	2020-10-25	Los Angeles	Los Angeles	Los Angeles
EPI_ISL_8285996	EPI_ISL_8285996	2021-10-21	AY.103	USA	California	Los Angeles	2021-10-17	Los Angeles	Los Angeles	Los Angeles
EPI_ISL_8503509	EPI_ISL_8503509	2021-02-12	B.1.234	USA	California	Los Angeles	2021-02-7	Los Angeles	Los Angeles	Los Angeles
EPI_ISL_3671262	EPI_ISL_3671262	2021-05-28	P.1	USA	California	Los Angeles	2021-05-23	Los Angeles	Los Angeles	Los Angeles
EPI_ISL_14613361	EPI_ISL_14613361	2022-07-27	BA.5.2.1	USA	California	Los Angeles	2022-07-24	Los Angeles	Los Angeles	Los Angeles
EPI_ISL_12971580	EPI_ISL_12971580	2022-05-4	BA.2.12.1	USA	California	Los Angeles	2022-05-1	Los Angeles	Los Angeles	Los Angeles
EPI_ISL_6266735	EPI_ISL_6266735	2020-12-29	B.1.2	USA	California	Los Angeles	2020-12-27	Los Angeles	Los Angeles	Los Angeles
EPI_ISL_14506274	EPI_ISL_14506274	2022-08-2	BA.4.1.1	USA	California	Los Angeles	2022-07-31	Los Angeles	Los Angeles	Los Angeles
EPI_ISL_7855583	EPI_ISL_7855583	2020-12-15	B.1.1.368	USA	California	Los Angeles	2020-12-13	Los Angeles	Los Angeles	Los Angeles
EPI_ISL_14799887	EPI_ISL_14799887	2022-08-19	BA.5.1	USA	California	Los Angeles	2022-08-14	Los Angeles	Los Angeles	Los Angeles
EPI_ISL_13819892	EPI_ISL_13819892	2022-02-14	BA.1.15	USA	California	Los Angeles	2022-02-13	Los Angeles	Los Angeles	Los Angeles
EPI_ISL_12924414	EPI_ISL_12924414	2022-04-5	BA.1.1	USA	California	Los Angeles	2022-04-3	Los Angeles	Los Angeles	Los Angeles
EPI_ISL_5444070	EPI_ISL_5444070	2021-08-10	AY.103	USA	California	Los Angeles	2021-08-8	Los Angeles	Los Angeles	Los Angeles
EPI_ISL_14930860	EPI_ISL_14930860	2022-08-27	BA.5.5.1	USA	California	Los Angeles	2022-08-21	Los Angeles	Los Angeles	Los Angeles
EPI_ISL_15163158	EPI_ISL_15163158	2022-08-29	BF.8	USA	California	Los Angeles	2022-08-28	Los Angeles	Los Angeles	Los Angeles
EPI_ISL_5761270	EPI_ISL_5761270	2021-08-13	AY.25	USA	California	Los Angeles	2021-08-8	Los Angeles	Los Angeles	Los Angeles
EPI_ISL_14869091	EPI_ISL_14869091	2022-08-23	BA.5.1	USA	California	Los Angeles	2022-08-21	Los Angeles	Los Angeles	Los Angeles
EPI_ISL_11170148	EPI_ISL_11170148	2022-01-25	BA.1.1	USA	California	Los Angeles	2022-01-23	Los Angeles	Los Angeles	Los Angeles
EPI_ISL_8148244	EPI_ISL_8148244	2021-12-6	AY.103	USA	California	Los Angeles	2021-12-5	Los Angeles	Los Angeles	Los Angeles
EPI_ISL_7673573	EPI_ISL_7673573	2020-12-19	B.1.2	USA	California	Los Angeles	2020-12-13	Los Angeles	Los Angeles	Los Angeles
EPI_ISL_13128413	EPI_ISL_13128413	2022-01-10	BA.1.15	USA	California	Los Angeles	2022-01-9	Los Angeles	Los Angeles	Los Angeles
EPI_ISL_3526028	EPI_ISL_3526028	2020-05-7	B.1	USA	California	Los Angeles	2020-05-3	Los Angeles	Los Angeles	Los Angeles
EPI_ISL_3943691	EPI_ISL_3943691	2021-07-28	AY.44	USA	California	Los Angeles	2021-07-25	Los Angeles	Los Angeles	Los Angeles
EPI_ISL_13974619	EPI_ISL_13974619	2022-05-3	BA.2	USA	California	Los Angeles	2022-05-1	Los Angeles	Los Angeles	Los Angeles
EPI_ISL_13128410	EPI_ISL_13128410	2022-01-11	BA.1.18	USA	California	Los Angeles	2022-01-9	Los Angeles	Los Angeles	Los Angeles
EPI_ISL_9842906	EPI_ISL_9842906	2021-12-27	BA.1.1.16	USA	California	Los Angeles	2021-12-26	Los Angeles	Los Angeles	Los Angeles
EPI_ISL_3370230	EPI_ISL_3370230	2021-07-21	AY.25	USA	California	Los Angeles	2021-07-18	Los Angeles	Los Angeles	Los Angeles
EPI_ISL_2782900	EPI_ISL_2782900	2021-01-27	B.1.429	USA	California	Los Angeles	2021-01-24	Los Angeles	Los Angeles	Los Angeles
EPI_ISL_13974498	EPI_ISL_13974498	2022-05-4	BA.2.47	USA	California	Los Angeles	2022-05-1	Los Angeles	Los Angeles	Los Angeles
EPI_ISL_13982628	EPI_ISL_13982628	2022-07-9	BA.5.1.10	USA	California	Los Angeles	2022-07-3	Los Angeles	Los Angeles	Los Angeles
EPI_ISL_13334097	EPI_ISL_13334097	2022-05-8	BA.2	USA	California	Los Angeles	2022-05-8	Los Angeles	Los Angeles	Los Angeles
EPI_ISL_15163185	EPI_ISL_15163185	2022-08-30	BA.5.2.20	USA	California	Los Angeles	2022-08-28	Los Angeles	Los Angeles	Los Angeles
EPI_ISL_3669818	EPI_ISL_3669818	2021-01-15	B.1.429	USA	California	Los Angeles	2021-01-10	Los Angeles	Los Angeles	Los Angeles
EPI_ISL_8400821	EPI_ISL_8400821	2021-07-18	AY.44	USA	California	Los Angeles	2021-07-18	Los Angeles	Los Angeles	Los Angeles
EPI_ISL_14084093	EPI_ISL_14084093	2022-06-21	BA.2	USA	California	Los Angeles	2022-06-19	Los Angeles	Los Angeles	Los Angeles
EPI_ISL_14315667	EPI_ISL_14315667	2022-07-20	BE.1.1	USA	California	Los Angeles	2022-07-17	Los Angeles	Los Angeles	Los Angeles
EPI_ISL_8631796	EPI_ISL_8631796	2021-02-11	B.1.1.416	USA	California	Los Angeles	2021-02-7	Los Angeles	Los Angeles	Los Angeles
EPI_ISL_3090101	EPI_ISL_3090101	2021-01-19	B.1.429	USA	California	Los Angeles	2021-01-17	Los Angeles	Los Angeles	Los Angeles
EPI_ISL_8286013	EPI_ISL_8286013	2021-11-25	AY.44	USA	California	Los Angeles	2021-11-21	Los Angeles	Los Angeles	Los Angeles
EPI_ISL_11835309	EPI_ISL_11835309	2022-02-10	BA.1.1	USA	California	Los Angeles	2022-02-6	Los Angeles	Los Angeles	Los Angeles
EPI_ISL_15623889	EPI_ISL_15623889	2022-07-1	BA.2.12.1	USA	California	Los Angeles	2022-06-26	Los Angeles	Los Angeles	Los Angeles
EPI_ISL_13811950	EPI_ISL_13811950	2022-01-21	BA.1.15	USA	California	Los Angeles	2022-01-16	Los Angeles	Los Angeles	Los Angeles
EPI_ISL_15256138	EPI_ISL_15256138	2022-09-13	BA.5.1	USA	California	Los Angeles	2022-09-11	Los Angeles	Los Angeles	Los Angeles
EPI_ISL_11898913	EPI_ISL_11898913	2022-01-24	BA.1.1	USA	California	Los Angeles	2022-01-23	Los Angeles	Los Angeles	Los Angeles
EPI_ISL_824556	EPI_ISL_824556	2020-12-27	B.1	USA	California	Los Angeles	2020-12-27	Los Angeles	Los Angeles	Los Angeles
EPI_ISL_2391755	EPI_ISL_2391755	2021-04-16	B.1.1.7	USA	California	Los Angeles	2021-04-11	Los Angeles	Los Angeles	Los Angeles
EPI_ISL_6946136	EPI_ISL_6946136	2021-10-27	AY.103	USA	California	Los Angeles	2021-10-24	Los Angeles	Los Angeles	Los Angeles
EPI_ISL_12086296	EPI_ISL_12086296	2021-12-21	AY.116.1	USA	California	Los Angeles	2021-12-19	Los Angeles	Los Angeles	Los Angeles
EPI_ISL_9843401	EPI_ISL_9843401	2021-12-30	BA.1.1	USA	California	Los Angeles	2021-12-26	Los Angeles	Los Angeles	Los Angeles
EPI_ISL_11962581	EPI_ISL_11962581	2021-12-22	BA.1.1	USA	California	Los Angeles	2021-12-19	Los Angeles	Los Angeles	Los Angeles
EPI_ISL_10345024	EPI_ISL_10345024	2022-01-28	BA.2	USA	California	Los Angeles	2022-01-23	Los Angeles	Los Angeles	Los Angeles
EPI_ISL_14465655	EPI_ISL_14465655	2022-08-1	BA.5.2.1	USA	California	Los Angeles	2022-07-31	Los Angeles	Los Angeles	Los Angeles
EPI_ISL_13690889	EPI_ISL_13690889	2022-06-2	BA.5.2.1	USA	California	Los Angeles	2022-05-29	Los Angeles	Los Angeles	Los Angeles
EPI_ISL_7961843	EPI_ISL_7961843	2021-11-6	AY.103	USA	California	Los Angeles	2021-10-31	Los Angeles	Los Angeles	Los Angeles
EPI_ISL_7509034	EPI_ISL_7509034	2021-02-21	B.1.429	USA	California	Los Angeles	2021-02-21	Los Angeles	Los Angeles	Los Angeles
EPI_ISL_13334020	EPI_ISL_13334020	2022-05-14	BA.2	USA	California	Los Angeles	2022-05-8	Los Angeles	Los Angeles	Los Angeles
EPI_ISL_3671283	EPI_ISL_3671283	2021-01-3	B.1.429	USA	California	Los Angeles	2021-01-3	Los Angeles	Los Angeles	Los Angeles
EPI_ISL_14799831	EPI_ISL_14799831	2022-08-19	BA.5.1	USA	California	Los Angeles	2022-08-14	Los Angeles	Los Angeles	Los Angeles
EPI_ISL_15067781	EPI_ISL_15067781	2022-08-28	BA.5.1	USA	California	Los Angeles	2022-08-28	Los Angeles	Los Angeles	Los Angeles
EPI_ISL_14867687	EPI_ISL_14867687	2022-08-23	BA.5.2.1	USA	California	Los Angeles	2022-08-21	Los Angeles	Los Angeles	Los Angeles
EPI_ISL_5934609	EPI_ISL_5934609	2020-11-12	B.1.1.141	USA	California	Los Angeles	2020-11-8	Los Angeles	Los Angeles	Los Angeles
EPI_ISL_15426832	EPI_ISL_15426832	2022-09-23	BA.5.2.1	USA	California	Los Angeles	2022-09-18	Los Angeles	Los Angeles	Los Angeles
EPI_ISL_5438035	EPI_ISL_5438035	2021-09-17	AY.39	USA	California	Los Angeles	2021-09-12	Los Angeles	Los Angeles	Los Angeles
EPI_ISL_13440382	EPI_ISL_13440382	2022-05-23	BA.2.12.1	USA	California	Los Angeles	2022-05-22	Los Angeles	Los Angeles	Los Angeles
EPI_ISL_13456145	EPI_ISL_13456145	2022-05-28	BA.2.12.1	USA	California	Los Angeles	2022-05-22	Los Angeles	Los Angeles	Los Angeles
EPI_ISL_7986842	EPI_ISL_7986842	2021-08-31	AY.44	USA	California	Los Angeles	2021-08-29	Los Angeles	Los Angeles	Los Angeles
EPI_ISL_11312847	EPI_ISL_11312847	2021-12-16	AY.100	USA	California	Los Angeles	2021-12-12	Los Angeles	Los Angeles	Los Angeles
EPI_ISL_753528	EPI_ISL_753528	2020-11-28	B.1	USA	California	Los Angeles	2020-11-22	Los Angeles	Los Angeles	Los Angeles
EPI_ISL_14597388	EPI_ISL_14597388	2022-05-11	BA.2.12.1	USA	California	Los Angeles	2022-05-8	Los Angeles	Los Angeles	Los Angeles
EPI_ISL_1197046	EPI_ISL_1197046	2021-02-18	B.1.429	USA	California	Los Angeles	2021-02-14	Los Angeles	Los Angeles	Los Angeles
EPI_ISL_753689	EPI_ISL_753689	2020-12-14	B.1.609	USA	California	Los Angeles	2020-12-13	Los Angeles	Los Angeles	Los Angeles
EPI_ISL_2796874	EPI_ISL_2796874	2021-01-27	B.1.429	USA	California	Los Angeles	2021-01-24	Los Angeles	Los Angeles	Los Angeles
EPI_ISL_12976101	EPI_ISL_12976101	2021-02-3	B.1.396	USA	California	Los Angeles	2021-01-31	Los Angeles	Los Angeles	Los Angeles
EPI_ISL_5153808	EPI_ISL_5153808	2021-08-10	AY.103	USA	California	Los Angeles	2021-08-8	Los Angeles	Los Angeles	Los Angeles
EPI_ISL_13511769	EPI_ISL_13511769	2022-04-30	BA.2.12.1	USA	California	Los Angeles	2022-04-24	Los Angeles	Los Angeles	Los Angeles
EPI_ISL_7857084	EPI_ISL_7857084	2020-12-14	B.1.126	USA	California	Los Angeles	2020-12-13	Los Angeles	Los Angeles	Los Angeles
EPI_ISL_8371569	EPI_ISL_8371569	2021-12-1	AY.26	USA	California	San Diego	2021-11-28	San Diego	San Diego	San Diego
EPI_ISL_15357590	EPI_ISL_15357590	2022-08-3	BA.5.2.1	USA	California	San Diego	2022-07-31	San Diego	San Diego	San Diego
EPI_ISL_9806300	EPI_ISL_9806300	2022-01-5	BA.1.1	USA	California	San Diego	2022-01-2	San Diego	San Diego	San Diego
EPI_ISL_1813126	EPI_ISL_1813126	2021-03-3	B.1.526	USA	California	San Diego	2021-02-28	San Diego	San Diego	San Diego
EPI_ISL_4957867	EPI_ISL_4957867	2021-09-1	AY.3	USA	California	San Diego	2021-08-29	San Diego	San Diego	San Diego
EPI_ISL_1812798	EPI_ISL_1812798	2020-12-28	B.1.429	USA	California	San Diego	2020-12-27	San Diego	San Diego	San Diego
EPI_ISL_11535035	EPI_ISL_11535035	2022-01-7	BA.1.1	USA	California	San Diego	2022-01-2	San Diego	San Diego	San Diego
EPI_ISL_1794806	EPI_ISL_1794806	2020-12-24	B.1.1.231	USA	California	San Diego	2020-12-20	San Diego	San Diego	San Diego
EPI_ISL_1794657	EPI_ISL_1794657	2020-12-21	B.1.427	USA	California	San Diego	2020-12-20	San Diego	San Diego	San Diego
EPI_ISL_1814833	EPI_ISL_1814833	2021-03-4	Q.3	USA	California	San Diego	2021-02-28	San Diego	San Diego	San Diego
EPI_ISL_4519407	EPI_ISL_4519407	2021-08-17	AY.103	USA	California	San Diego	2021-08-15	San Diego	San Diego	San Diego
EPI_ISL_2628381	EPI_ISL_2628381	2021-05-16	B.1.1.7	USA	California	San Diego	2021-05-16	San Diego	San Diego	San Diego
EPI_ISL_11103260	EPI_ISL_11103260	2022-01-18	BA.2	USA	California	San Diego	2022-01-16	San Diego	San Diego	San Diego
EPI_ISL_11104527	EPI_ISL_11104527	2022-01-27	BA.1.1	USA	California	San Diego	2022-01-23	San Diego	San Diego	San Diego
EPI_ISL_3215714	EPI_ISL_3215714	2021-05-3	Q.3	USA	California	San Diego	2021-05-2	San Diego	San Diego	San Diego
EPI_ISL_11577470	EPI_ISL_11577470	2022-01-23	BA.1.15	USA	California	San Diego	2022-01-23	San Diego	San Diego	San Diego
EPI_ISL_5986713	EPI_ISL_5986713	2021-10-7	AY.100	USA	California	San Diego	2021-10-3	San Diego	San Diego	San Diego
EPI_ISL_12000173	EPI_ISL_12000173	2022-01-5	BA.1.1	USA	California	San Diego	2022-01-2	San Diego	San Diego	San Diego
EPI_ISL_11573530	EPI_ISL_11573530	2022-01-18	BA.1.1	USA	California	San Diego	2022-01-16	San Diego	San Diego	San Diego
EPI_ISL_1816580	EPI_ISL_1816580	2021-01-28	B.1.429	USA	California	San Diego	2021-01-24	San Diego	San Diego	San Diego
EPI_ISL_8371712	EPI_ISL_8371712	2021-12-10	AY.25.1	USA	California	San Diego	2021-12-5	San Diego	San Diego	San Diego
EPI_ISL_15357453	EPI_ISL_15357453	2022-08-2	BF.23	USA	California	San Diego	2022-07-31	San Diego	San Diego	San Diego
EPI_ISL_11534852	EPI_ISL_11534852	2022-01-5	BA.1.1	USA	California	San Diego	2022-01-2	San Diego	San Diego	San Diego
EPI_ISL_11103527	EPI_ISL_11103527	2022-01-13	BA.1.1	USA	California	San Diego	2022-01-9	San Diego	San Diego	San Diego
EPI_ISL_6257561	EPI_ISL_6257561	2021-10-21	AY.113	USA	California	San Diego	2021-10-17	San Diego	San Diego	San Diego
EPI_ISL_15378766	EPI_ISL_15378766	2022-07-13	BA.5.1.1	USA	California	San Diego	2022-07-10	San Diego	San Diego	San Diego
EPI_ISL_1813901	EPI_ISL_1813901	2021-03-1	B.1.429	USA	California	San Diego	2021-02-28	San Diego	San Diego	San Diego
EPI_ISL_2628379	EPI_ISL_2628379	2021-01-14	B.1.1.518	USA	California	San Diego	2021-01-10	San Diego	San Diego	San Diego
EPI_ISL_4519817	EPI_ISL_4519817	2021-08-22	AY.118	USA	California	San Diego	2021-08-22	San Diego	San Diego	San Diego
EPI_ISL_1814191	EPI_ISL_1814191	2021-02-4	B.1.2	USA	California	San Diego	2021-01-31	San Diego	San Diego	San Diego
EPI_ISL_15357544	EPI_ISL_15357544	2022-08-5	BA.5.2.1	USA	California	San Diego	2022-07-31	San Diego	San Diego	San Diego
EPI_ISL_11146728	EPI_ISL_11146728	2022-01-10	BA.1.15	USA	California	San Diego	2022-01-9	San Diego	San Diego	San Diego
EPI_ISL_11145913	EPI_ISL_11145913	2021-12-29	BA.1.1	USA	California	San Diego	2021-12-26	San Diego	San Diego	San Diego
EPI_ISL_3543777	EPI_ISL_3543777	2021-07-26	AY.64	USA	California	San Diego	2021-07-25	San Diego	San Diego	San Diego
EPI_ISL_11578367	EPI_ISL_11578367	2022-02-8	BA.1.1	USA	California	San Diego	2022-02-6	San Diego	San Diego	San Diego
EPI_ISL_4412735	EPI_ISL_4412735	2021-09-1	AY.103	USA	California	San Diego	2021-08-29	San Diego	San Diego	San Diego
EPI_ISL_5237287	EPI_ISL_5237287	2021-09-5	AY.20	USA	California	San Diego	2021-09-5	San Diego	San Diego	San Diego
EPI_ISL_1366363	EPI_ISL_1366363	2021-01-28	B.1.427	USA	California	San Diego	2021-01-24	San Diego	San Diego	San Diego
EPI_ISL_1815468	EPI_ISL_1815468	2021-01-17	B.1.2	USA	California	San Diego	2021-01-17	San Diego	San Diego	San Diego
EPI_ISL_11573430	EPI_ISL_11573430	2022-01-18	BA.1.1	USA	California	San Diego	2022-01-16	San Diego	San Diego	San Diego
EPI_ISL_4268178	EPI_ISL_4268178	2021-08-13	AY.26	USA	California	San Diego	2021-08-8	San Diego	San Diego	San Diego
EPI_ISL_12147304	EPI_ISL_12147304	2022-01-31	BA.1.1	USA	California	San Diego	2022-01-30	San Diego	San Diego	San Diego
EPI_ISL_1812574	EPI_ISL_1812574	2021-02-3	B.1.429	USA	California	San Diego	2021-01-31	San Diego	San Diego	San Diego
EPI_ISL_5867392	EPI_ISL_5867392	2021-09-20	AY.54	USA	California	San Diego	2021-09-19	San Diego	San Diego	San Diego
EPI_ISL_10084624	EPI_ISL_10084624	2022-01-12	BA.1.1	USA	California	San Diego	2022-01-9	San Diego	San Diego	San Diego
EPI_ISL_6582555	EPI_ISL_6582555	2021-10-18	AY.44	USA	California	San Diego	2021-10-17	San Diego	San Diego	San Diego
EPI_ISL_15338024	EPI_ISL_15338024	2022-08-13	BA.5.2.1	USA	California	San Diego	2022-08-7	San Diego	San Diego	San Diego
EPI_ISL_15375440	EPI_ISL_15375440	2022-07-8	BA.5.2.1	USA	California	San Diego	2022-07-3	San Diego	San Diego	San Diego
EPI_ISL_11534606	EPI_ISL_11534606	2022-01-7	BA.1.1	USA	California	San Diego	2022-01-2	San Diego	San Diego	San Diego
EPI_ISL_7337248	EPI_ISL_7337248	2021-10-21	AY.26	USA	California	San Diego	2021-10-17	San Diego	San Diego	San Diego
EPI_ISL_9806201	EPI_ISL_9806201	2022-01-4	BA.1.15	USA	California	San Diego	2022-01-2	San Diego	San Diego	San Diego
EPI_ISL_15578080	EPI_ISL_15578080	2022-10-5	BA.5.6	USA	California	San Diego	2022-10-2	San Diego	San Diego	San Diego
EPI_ISL_667013	EPI_ISL_667013	2020-07-9	B.1	USA	California	San Diego	2020-07-5	San Diego	San Diego	San Diego
EPI_ISL_10280680	EPI_ISL_10280680	2022-01-22	BA.1.1.18	USA	California	San Diego	2022-01-16	San Diego	San Diego	San Diego
EPI_ISL_11571964	EPI_ISL_11571964	2022-01-9	BA.1.1	USA	California	San Diego	2022-01-9	San Diego	San Diego	San Diego
EPI_ISL_9987969	EPI_ISL_9987969	2022-01-17	BA.1.1	USA	California	San Diego	2022-01-16	San Diego	San Diego	San Diego
EPI_ISL_755135	EPI_ISL_755135	2020-11-23	B.1.2	USA	California	San Diego	2020-11-22	San Diego	San Diego	San Diego
EPI_ISL_878281	EPI_ISL_878281	2020-11-25	B.1.400	USA	California	San Diego	2020-11-22	San Diego	San Diego	San Diego
EPI_ISL_1468831	EPI_ISL_1468831	2021-03-5	B.1.429	USA	California	San Diego	2021-02-28	San Diego	San Diego	San Diego
EPI_ISL_11573601	EPI_ISL_11573601	2022-01-25	BA.1.1.18	USA	California	San Diego	2022-01-23	San Diego	San Diego	San Diego
EPI_ISL_636042	EPI_ISL_636042	2020-08-17	B.1.243	USA	California	San Diego	2020-08-16	San Diego	San Diego	San Diego
EPI_ISL_9806678	EPI_ISL_9806678	2021-12-22	AY.20	USA	California	San Diego	2021-12-19	San Diego	San Diego	San Diego
EPI_ISL_11146571	EPI_ISL_11146571	2022-01-5	BA.1	USA	California	San Diego	2022-01-2	San Diego	San Diego	San Diego
EPI_ISL_11572175	EPI_ISL_11572175	2022-01-11	BA.1.15	USA	California	San Diego	2022-01-9	San Diego	San Diego	San Diego
EPI_ISL_9988370	EPI_ISL_9988370	2022-01-24	BA.1.1	USA	California	San Diego	2022-01-23	San Diego	San Diego	San Diego
EPI_ISL_1814592	EPI_ISL_1814592	2021-02-5	B.1.429	USA	California	San Diego	2021-01-31	San Diego	San Diego	San Diego
EPI_ISL_14001603	EPI_ISL_14001603	2022-06-19	BA.2.12.1	USA	California	San Diego	2022-06-19	San Diego	San Diego	San Diego
EPI_ISL_494583	EPI_ISL_494583	2020-05-5	B.1	USA	California	San Diego	2020-05-3	San Diego	San Diego	San Diego
EPI_ISL_13529083	EPI_ISL_13529083	2022-01-15	BA.1.15	USA	California	San Diego	2022-01-9	San Diego	San Diego	San Diego
EPI_ISL_1469021	EPI_ISL_1469021	2021-02-5	B.1.427	USA	California	San Diego	2021-01-31	San Diego	San Diego	San Diego
EPI_ISL_3692053	EPI_ISL_3692053	2021-08-1	AY.14	USA	California	San Diego	2021-08-1	San Diego	San Diego	San Diego
EPI_ISL_1815926	EPI_ISL_1815926	2021-02-9	B.1.429	USA	California	San Diego	2021-02-7	San Diego	San Diego	San Diego
EPI_ISL_12000421	EPI_ISL_12000421	2022-01-11	BA.1.1	USA	California	San Diego	2022-01-9	San Diego	San Diego	San Diego
EPI_ISL_10084419	EPI_ISL_10084419	2022-01-10	BA.1.1	USA	California	San Diego	2022-01-9	San Diego	San Diego	San Diego
EPI_ISL_3937226	EPI_ISL_3937226	2021-08-10	AY.20	USA	California	San Diego	2021-08-8	San Diego	San Diego	San Diego
EPI_ISL_11571811	EPI_ISL_11571811	2022-01-10	BA.1.1	USA	California	San Diego	2022-01-9	San Diego	San Diego	San Diego
EPI_ISL_8918381	EPI_ISL_8918381	2021-12-20	BA.1.20	USA	California	San Diego	2021-12-19	San Diego	San Diego	San Diego
EPI_ISL_962777	EPI_ISL_962777	2020-12-9	B.1.561	USA	California	San Diego	2020-12-6	San Diego	San Diego	San Diego
EPI_ISL_11573028	EPI_ISL_11573028	2022-01-14	BA.1.15	USA	California	San Diego	2022-01-9	San Diego	San Diego	San Diego
EPI_ISL_730167	EPI_ISL_730167	2020-11-4	B.1.2	USA	California	San Diego	2020-11-1	San Diego	San Diego	San Diego
EPI_ISL_8919053	EPI_ISL_8919053	2022-01-3	BA.1.1	USA	California	San Diego	2022-01-2	San Diego	San Diego	San Diego
EPI_ISL_13995431	EPI_ISL_13995431	2022-05-3	BA.2.12.1	USA	California	San Diego	2022-05-1	San Diego	San Diego	San Diego
EPI_ISL_4957873	EPI_ISL_4957873	2021-09-1	AY.3	USA	California	San Diego	2021-08-29	San Diego	San Diego	San Diego
EPI_ISL_1815506	EPI_ISL_1815506	2021-02-24	B.1.1.7	USA	California	San Diego	2021-02-21	San Diego	San Diego	San Diego
EPI_ISL_3261323	EPI_ISL_3261323	2021-07-16	AY.116.1	USA	California	San Diego	2021-07-11	San Diego	San Diego	San Diego
EPI_ISL_1812452	EPI_ISL_1812452	2021-01-15	B.1.429	USA	California	San Diego	2021-01-10	San Diego	San Diego	San Diego
EPI_ISL_15338003	EPI_ISL_15338003	2022-08-10	BF.10	USA	California	San Diego	2022-08-7	San Diego	San Diego	San Diego
EPI_ISL_7337329	EPI_ISL_7337329	2021-11-3	AY.44	USA	California	San Diego	2021-10-31	San Diego	San Diego	San Diego
EPI_ISL_15375474	EPI_ISL_15375474	2022-07-11	BA.2.72	USA	California	San Diego	2022-07-10	San Diego	San Diego	San Diego
EPI_ISL_9808054	EPI_ISL_9808054	2022-01-8	BA.1.1	USA	California	San Diego	2022-01-2	San Diego	San Diego	San Diego
EPI_ISL_11572217	EPI_ISL_11572217	2022-01-11	BA.1.1	USA	California	San Diego	2022-01-9	San Diego	San Diego	San Diego
EPI_ISL_9986843	EPI_ISL_9986843	2021-12-28	BA.1.1	USA	California	San Diego	2021-12-26	San Diego	San Diego	San Diego
EPI_ISL_11102551	EPI_ISL_11102551	2022-01-21	BA.1.1	USA	California	San Diego	2022-01-16	San Diego	San Diego	San Diego
EPI_ISL_4412633	EPI_ISL_4412633	2021-08-26	AY.25	USA	California	San Diego	2021-08-22	San Diego	San Diego	San Diego
EPI_ISL_1814148	EPI_ISL_1814148	2021-01-18	B.1.427	USA	California	San Diego	2021-01-17	San Diego	San Diego	San Diego
EPI_ISL_11146578	EPI_ISL_11146578	2022-01-12	BA.1.1	USA	California	San Diego	2022-01-9	San Diego	San Diego	San Diego
EPI_ISL_9987692	EPI_ISL_9987692	2021-12-25	BA.1	USA	California	San Diego	2021-12-19	San Diego	San Diego	San Diego
EPI_ISL_1812804	EPI_ISL_1812804	2021-02-18	B.1.429	USA	California	San Diego	2021-02-14	San Diego	San Diego	San Diego
EPI_ISL_9262613	EPI_ISL_9262613	2021-11-19	AY.44	USA	California	San Diego	2021-11-14	San Diego	San Diego	San Diego
EPI_ISL_11573170	EPI_ISL_11573170	2022-01-1	BA.1.1.16	USA	California	San Diego	2021-12-26	San Diego	San Diego	San Diego
EPI_ISL_8404827	EPI_ISL_8404827	2021-12-20	BA.1	USA	California	San Diego	2021-12-19	San Diego	San Diego	San Diego
EPI_ISL_9196149	EPI_ISL_9196149	2022-01-5	BA.1.1	USA	California	San Diego	2022-01-2	San Diego	San Diego	San Diego
EPI_ISL_11572469	EPI_ISL_11572469	2022-01-14	BA.1.20	USA	California	San Diego	2022-01-9	San Diego	San Diego	San Diego
EPI_ISL_880176	EPI_ISL_880176	2021-01-3	B.1.243	USA	California	San Diego	2021-01-3	San Diego	San Diego	San Diego
EPI_ISL_5567109	EPI_ISL_5567109	2021-09-7	AY.3	USA	California	San Diego	2021-09-5	San Diego	San Diego	San Diego
EPI_ISL_4268636	EPI_ISL_4268636	2021-08-22	AY.25	USA	California	San Diego	2021-08-22	San Diego	San Diego	San Diego
EPI_ISL_11572512	EPI_ISL_11572512	2022-01-14	BA.1.1	USA	California	San Diego	2022-01-9	San Diego	San Diego	San Diego
EPI_ISL_8918366	EPI_ISL_8918366	2021-12-21	BA.1	USA	California	San Diego	2021-12-19	San Diego	San Diego	San Diego
EPI_ISL_1816189	EPI_ISL_1816189	2021-02-6	B.1.1.519	USA	California	San Diego	2021-01-31	San Diego	San Diego	San Diego
EPI_ISL_8371649	EPI_ISL_8371649	2021-12-5	AY.25.1	USA	California	San Diego	2021-12-5	San Diego	San Diego	San Diego
EPI_ISL_15379050	EPI_ISL_15379050	2022-06-27	BA.5.2.1	USA	California	San Diego	2022-06-26	San Diego	San Diego	San Diego
EPI_ISL_3937207	EPI_ISL_3937207	2021-08-11	AY.25.1	USA	California	San Diego	2021-08-8	San Diego	San Diego	San Diego
EPI_ISL_12000035	EPI_ISL_12000035	2022-01-4	BA.1.1	USA	California	San Diego	2022-01-2	San Diego	San Diego	San Diego
EPI_ISL_3261313	EPI_ISL_3261313	2021-07-16	AY.67	USA	California	San Diego	2021-07-11	San Diego	San Diego	San Diego
EPI_ISL_4519828	EPI_ISL_4519828	2021-08-18	AY.103	USA	California	San Diego	2021-08-15	San Diego	San Diego	San Diego
EPI_ISL_3215565	EPI_ISL_3215565	2021-01-7	B.1.561	USA	California	San Diego	2021-01-3	San Diego	San Diego	San Diego
EPI_ISL_15338947	EPI_ISL_15338947	2022-08-9	BA.5.2.1	USA	California	San Diego	2022-08-7	San Diego	San Diego	San Diego
EPI_ISL_15462907	EPI_ISL_15462907	2022-07-21	BA.5.1.1	USA	California	San Diego	2022-07-17	San Diego	San Diego	San Diego
EPI_ISL_2628580	EPI_ISL_2628580	2021-01-5	B.1.2	USA	California	San Diego	2021-01-3	San Diego	San Diego	San Diego
EPI_ISL_5985408	EPI_ISL_5985408	2021-10-14	AY.119.2	USA	California	San Diego	2021-10-10	San Diego	San Diego	San Diego
EPI_ISL_6979901	EPI_ISL_6979901	2021-10-18	AY.25.1	USA	California	San Diego	2021-10-17	San Diego	San Diego	San Diego
EPI_ISL_11146239	EPI_ISL_11146239	2021-12-30	BA.1.1	USA	California	San Diego	2021-12-26	San Diego	San Diego	San Diego
EPI_ISL_12278420	EPI_ISL_12278420	2022-03-15	BA.2	USA	California	San Diego	2022-03-13	San Diego	San Diego	San Diego
EPI_ISL_4268210	EPI_ISL_4268210	2021-08-20	AY.103	USA	California	San Diego	2021-08-15	San Diego	San Diego	San Diego
EPI_ISL_15338936	EPI_ISL_15338936	2022-07-16	BE.1	USA	California	San Diego	2022-07-10	San Diego	San Diego	San Diego
EPI_ISL_15358146	EPI_ISL_15358146	2022-07-15	BA.4.1	USA	California	San Diego	2022-07-10	San Diego	San Diego	San Diego
EPI_ISL_3215599	EPI_ISL_3215599	2021-05-13	Q.3	USA	California	San Diego	2021-05-9	San Diego	San Diego	San Diego
EPI_ISL_636243	EPI_ISL_636243	2020-06-29	B.1.240	USA	California	San Diego	2020-06-28	San Diego	San Diego	San Diego
EPI_ISL_1813759	EPI_ISL_1813759	2021-01-16	B.1.429	USA	California	San Diego	2021-01-10	San Diego	San Diego	San Diego
EPI_ISL_11572075	EPI_ISL_11572075	2022-01-11	BA.1.1.18	USA	California	San Diego	2022-01-9	San Diego	San Diego	San Diego
EPI_ISL_3215406	EPI_ISL_3215406	2020-09-26	B.1	USA	California	San Diego	2020-09-20	San Diego	San Diego	San Diego
EPI_ISL_649009	EPI_ISL_649009	2020-10-27	B.1.232	USA	California	San Diego	2020-10-25	San Diego	San Diego	San Diego
EPI_ISL_2329408	EPI_ISL_2329408	2021-01-5	B.1	USA	California	San Diego	2021-01-3	San Diego	San Diego	San Diego
EPI_ISL_9987109	EPI_ISL_9987109	2021-12-23	BA.1.15	USA	California	San Diego	2021-12-19	San Diego	San Diego	San Diego
EPI_ISL_5867511	EPI_ISL_5867511	2021-09-29	AY.100	USA	California	San Diego	2021-09-26	San Diego	San Diego	San Diego
EPI_ISL_8917901	EPI_ISL_8917901	2022-01-3	BA.1.1	USA	California	San Diego	2022-01-2	San Diego	San Diego	San Diego
EPI_ISL_3912603	EPI_ISL_3912603	2021-08-4	AY.118	USA	California	San Diego	2021-08-1	San Diego	San Diego	San Diego
EPI_ISL_12000318	EPI_ISL_12000318	2022-01-11	BA.1.1	USA	California	San Diego	2022-01-9	San Diego	San Diego	San Diego
EPI_ISL_1812035	EPI_ISL_1812035	2021-01-23	B.1.427	USA	California	San Diego	2021-01-17	San Diego	San Diego	San Diego
EPI_ISL_9807210	EPI_ISL_9807210	2022-01-4	BA.1.1	USA	California	San Diego	2022-01-2	San Diego	San Diego	San Diego
EPI_ISL_15339057	EPI_ISL_15339057	2022-07-23	BA.4.1	USA	California	San Diego	2022-07-17	San Diego	San Diego	San Diego
EPI_ISL_649014	EPI_ISL_649014	2020-10-19	B.1.2	USA	California	San Diego	2020-10-18	San Diego	San Diego	San Diego
EPI_ISL_11409884	EPI_ISL_11409884	2022-02-1	BA.1.1	USA	California	San Diego	2022-01-30	San Diego	San Diego	San Diego
EPI_ISL_11535017	EPI_ISL_11535017	2022-01-8	BA.1	USA	California	San Diego	2022-01-2	San Diego	San Diego	San Diego
EPI_ISL_7189245	EPI_ISL_7189245	2021-10-25	AY.25	USA	California	San Diego	2021-10-24	San Diego	San Diego	San Diego
EPI_ISL_8919364	EPI_ISL_8919364	2022-01-3	BA.1	USA	California	San Diego	2022-01-2	San Diego	San Diego	San Diego
EPI_ISL_2329299	EPI_ISL_2329299	2020-12-4	B.1.2	USA	California	San Diego	2020-11-29	San Diego	San Diego	San Diego
EPI_ISL_11103647	EPI_ISL_11103647	2022-01-18	BA.1.1	USA	California	San Diego	2022-01-16	San Diego	San Diego	San Diego
EPI_ISL_2422733	EPI_ISL_2422733	2020-12-30	B.1.243	USA	California	San Diego	2020-12-27	San Diego	San Diego	San Diego
EPI_ISL_3509492	EPI_ISL_3509492	2021-07-20	AY.44	USA	California	San Diego	2021-07-18	San Diego	San Diego	San Diego
EPI_ISL_5199951	EPI_ISL_5199951	2021-09-21	AY.26	USA	California	San Diego	2021-09-19	San Diego	San Diego	San Diego
EPI_ISL_730101	EPI_ISL_730101	2020-09-21	B.1.232	USA	California	San Diego	2020-09-20	San Diego	San Diego	San Diego
EPI_ISL_3261367	EPI_ISL_3261367	2021-07-19	AY.67	USA	California	San Diego	2021-07-18	San Diego	San Diego	San Diego
EPI_ISL_635823	EPI_ISL_635823	2020-07-30	B.1.241	USA	California	San Diego	2020-07-26	San Diego	San Diego	San Diego
EPI_ISL_5867334	EPI_ISL_5867334	2021-09-11	AY.103	USA	California	San Diego	2021-09-5	San Diego	San Diego	San Diego
EPI_ISL_11146223	EPI_ISL_11146223	2021-12-30	BA.1.15	USA	California	San Diego	2021-12-26	San Diego	San Diego	San Diego
EPI_ISL_4519071	EPI_ISL_4519071	2021-08-11	AY.25	USA	California	San Diego	2021-08-8	San Diego	San Diego	San Diego
EPI_ISL_8919034	EPI_ISL_8919034	2022-01-2	BA.1.15	USA	California	San Diego	2022-01-2	San Diego	San Diego	San Diego
EPI_ISL_8405147	EPI_ISL_8405147	2021-12-23	BA.1.1	USA	California	San Diego	2021-12-19	San Diego	San Diego	San Diego
EPI_ISL_12278503	EPI_ISL_12278503	2022-03-28	BA.2	USA	California	San Diego	2022-03-27	San Diego	San Diego	San Diego
EPI_ISL_8186175	EPI_ISL_8186175	2021-11-28	AY.103	USA	California	San Diego	2021-11-28	San Diego	San Diego	San Diego
EPI_ISL_880284	EPI_ISL_880284	2021-01-7	B.1.1	USA	California	San Diego	2021-01-3	San Diego	San Diego	San Diego
EPI_ISL_8405055	EPI_ISL_8405055	2021-12-26	BA.1.1	USA	California	San Diego	2021-12-26	San Diego	San Diego	San Diego
EPI_ISL_649018	EPI_ISL_649018	2020-10-30	B.1.232	USA	California	San Diego	2020-10-25	San Diego	San Diego	San Diego
EPI_ISL_9806713	EPI_ISL_9806713	2021-12-26	BA.1.1	USA	California	San Diego	2021-12-26	San Diego	San Diego	San Diego
EPI_ISL_1813071	EPI_ISL_1813071	2021-01-31	B.1.427	USA	California	San Diego	2021-01-31	San Diego	San Diego	San Diego
EPI_ISL_15379165	EPI_ISL_15379165	2022-06-30	BA.4.2	USA	California	San Diego	2022-06-26	San Diego	San Diego	San Diego
EPI_ISL_3756962	EPI_ISL_3756962	2021-07-28	AY.44	USA	California	San Diego	2021-07-25	San Diego	San Diego	San Diego
EPI_ISL_11102239	EPI_ISL_11102239	2022-01-16	BA.1.1	USA	California	San Diego	2022-01-16	San Diego	San Diego	San Diego
EPI_ISL_2712841	EPI_ISL_2712841	2021-01-11	B.1.241	USA	California	San Diego	2021-01-10	San Diego	San Diego	San Diego
EPI_ISL_15379149	EPI_ISL_15379149	2022-06-25	BA.2.12.1	USA	California	San Diego	2022-06-19	San Diego	San Diego	San Diego
EPI_ISL_5567053	EPI_ISL_5567053	2021-09-3	AY.44	USA	California	San Diego	2021-08-29	San Diego	San Diego	San Diego
EPI_ISL_9987787	EPI_ISL_9987787	2022-01-2	BA.1.1	USA	California	San Diego	2022-01-2	San Diego	San Diego	San Diego
EPI_ISL_1816760	EPI_ISL_1816760	2020-10-5	B.1.232	USA	California	San Diego	2020-10-4	San Diego	San Diego	San Diego
EPI_ISL_15378910	EPI_ISL_15378910	2022-07-3	BA.4.1	USA	California	San Diego	2022-07-3	San Diego	San Diego	San Diego
EPI_ISL_5238400	EPI_ISL_5238400	2021-09-14	AY.26	USA	California	San Diego	2021-09-12	San Diego	San Diego	San Diego
EPI_ISL_11145839	EPI_ISL_11145839	2021-12-29	BA.1.1	USA	California	San Diego	2021-12-26	San Diego	San Diego	San Diego
EPI_ISL_4519742	EPI_ISL_4519742	2021-08-31	AY.44	USA	California	San Diego	2021-08-29	San Diego	San Diego	San Diego
EPI_ISL_4519424	EPI_ISL_4519424	2021-08-19	AY.47	USA	California	San Diego	2021-08-15	San Diego	San Diego	San Diego
EPI_ISL_15338512	EPI_ISL_15338512	2022-05-28	BA.2.12.1	USA	California	San Diego	2022-05-22	San Diego	San Diego	San Diego
EPI_ISL_9987899	EPI_ISL_9987899	2022-01-17	BA.1	USA	California	San Diego	2022-01-16	San Diego	San Diego	San Diego
EPI_ISL_1366402	EPI_ISL_1366402	2021-01-30	B.1.427	USA	California	San Diego	2021-01-24	San Diego	San Diego	San Diego
EPI_ISL_15375586	EPI_ISL_15375586	2022-07-18	BA.5.3.1	USA	California	San Diego	2022-07-17	San Diego	San Diego	San Diego
EPI_ISL_10084611	EPI_ISL_10084611	2022-01-11	BA.1.17.2	USA	California	San Diego	2022-01-9	San Diego	San Diego	San Diego
EPI_ISL_9806593	EPI_ISL_9806593	2021-12-24	BA.1.1	USA	California	San Diego	2021-12-19	San Diego	San Diego	San Diego
EPI_ISL_11147242	EPI_ISL_11147242	2022-01-22	BA.1.1	USA	California	San Diego	2022-01-16	San Diego	San Diego	San Diego
EPI_ISL_9987936	EPI_ISL_9987936	2022-01-18	BA.1.1	USA	California	San Diego	2022-01-16	San Diego	San Diego	San Diego
EPI_ISL_5867523	EPI_ISL_5867523	2021-09-28	AY.103	USA	California	San Diego	2021-09-26	San Diego	San Diego	San Diego
EPI_ISL_13529175	EPI_ISL_13529175	2022-01-20	BA.1.1	USA	California	San Diego	2022-01-16	San Diego	San Diego	San Diego
EPI_ISL_5567289	EPI_ISL_5567289	2021-08-31	AY.25.1	USA	California	San Diego	2021-08-29	San Diego	San Diego	San Diego
EPI_ISL_6257382	EPI_ISL_6257382	2021-10-14	AY.25.1	USA	California	San Diego	2021-10-10	San Diego	San Diego	San Diego
EPI_ISL_1295879	EPI_ISL_1295879	2021-02-1	B.1.241	USA	California	San Diego	2021-01-31	San Diego	San Diego	San Diego
EPI_ISL_15375720	EPI_ISL_15375720	2022-07-8	BA.2.12.1	USA	California	San Diego	2022-07-3	San Diego	San Diego	San Diego
EPI_ISL_1812361	EPI_ISL_1812361	2020-12-26	B.1	USA	California	San Diego	2020-12-20	San Diego	San Diego	San Diego
EPI_ISL_7886577	EPI_ISL_7886577	2021-11-28	AY.3	USA	California	San Diego	2021-11-28	San Diego	San Diego	San Diego
EPI_ISL_13528825	EPI_ISL_13528825	2022-01-14	BA.1	USA	California	San Diego	2022-01-9	San Diego	San Diego	San Diego
EPI_ISL_11103184	EPI_ISL_11103184	2022-01-17	BA.1.15	USA	California	San Diego	2022-01-16	San Diego	San Diego	San Diego
EPI_ISL_1814111	EPI_ISL_1814111	2021-01-13	B.1.427	USA	California	San Diego	2021-01-10	San Diego	San Diego	San Diego
EPI_ISL_5238491	EPI_ISL_5238491	2021-09-7	AY.26	USA	California	San Diego	2021-09-5	San Diego	San Diego	San Diego
EPI_ISL_11409565	EPI_ISL_11409565	2022-01-6	BA.1.1	USA	California	San Diego	2022-01-2	San Diego	San Diego	San Diego
EPI_ISL_1815839	EPI_ISL_1815839	2021-01-29	B.1.2	USA	California	San Diego	2021-01-24	San Diego	San Diego	San Diego
EPI_ISL_12000418	EPI_ISL_12000418	2022-01-12	BA.1.15	USA	California	San Diego	2022-01-9	San Diego	San Diego	San Diego
EPI_ISL_13527659	EPI_ISL_13527659	2022-01-12	BA.1.1	USA	California	San Diego	2022-01-9	San Diego	San Diego	San Diego
EPI_ISL_1816140	EPI_ISL_1816140	2021-02-2	B.1.429	USA	California	San Diego	2021-01-31	San Diego	San Diego	San Diego
EPI_ISL_11103540	EPI_ISL_11103540	2022-01-13	BA.1.15	USA	California	San Diego	2022-01-9	San Diego	San Diego	San Diego
EPI_ISL_1814634	EPI_ISL_1814634	2021-03-2	Q.3	USA	California	San Diego	2021-02-28	San Diego	San Diego	San Diego
EPI_ISL_512265	EPI_ISL_512265	2020-06-26	B.1.241	USA	California	San Diego	2020-06-21	San Diego	San Diego	San Diego
EPI_ISL_4412476	EPI_ISL_4412476	2021-08-24	AY.25.1	USA	California	San Diego	2021-08-22	San Diego	San Diego	San Diego
EPI_ISL_12147432	EPI_ISL_12147432	2022-02-4	BA.1.15	USA	California	San Diego	2022-01-30	San Diego	San Diego	San Diego
EPI_ISL_11103101	EPI_ISL_11103101	2022-01-13	BA.1.1	USA	California	San Diego	2022-01-9	San Diego	San Diego	San Diego
EPI_ISL_7946616	EPI_ISL_7946616	2021-11-15	AY.122	USA	California	San Diego	2021-11-14	San Diego	San Diego	San Diego
EPI_ISL_12000198	EPI_ISL_12000198	2022-01-5	BA.1.1	USA	California	San Diego	2022-01-2	San Diego	San Diego	San Diego
EPI_ISL_13995353	EPI_ISL_13995353	2022-03-26	BA.2	USA	California	San Diego	2022-03-20	San Diego	San Diego	San Diego
EPI_ISL_1812367	EPI_ISL_1812367	2020-10-6	B.1.2	USA	California	San Diego	2020-10-4	San Diego	San Diego	San Diego
EPI_ISL_11102494	EPI_ISL_11102494	2022-01-19	BA.1.20	USA	California	San Diego	2022-01-16	San Diego	San Diego	San Diego
EPI_ISL_11147368	EPI_ISL_11147368	2022-01-13	BA.1.1	USA	California	San Diego	2022-01-9	San Diego	San Diego	San Diego
EPI_ISL_1969486	EPI_ISL_1969486	2020-12-14	B.1.2	USA	California	San Diego	2020-12-13	San Diego	San Diego	San Diego
EPI_ISL_11535105	EPI_ISL_11535105	2022-01-5	BA.1	USA	California	San Diego	2022-01-2	San Diego	San Diego	San Diego
EPI_ISL_10084677	EPI_ISL_10084677	2022-01-12	BA.1.1	USA	California	San Diego	2022-01-9	San Diego	San Diego	San Diego
EPI_ISL_5568215	EPI_ISL_5568215	2021-08-30	AY.44	USA	California	San Diego	2021-08-29	San Diego	San Diego	San Diego
EPI_ISL_8404691	EPI_ISL_8404691	2021-12-16	BA.1.20	USA	California	San Diego	2021-12-12	San Diego	San Diego	San Diego
EPI_ISL_5237444	EPI_ISL_5237444	2021-08-27	AY.103	USA	California	San Diego	2021-08-22	San Diego	San Diego	San Diego
EPI_ISL_1813880	EPI_ISL_1813880	2021-02-1	B.1.429	USA	California	San Diego	2021-01-31	San Diego	San Diego	San Diego
EPI_ISL_11147051	EPI_ISL_11147051	2022-01-21	BA.1.1	USA	California	San Diego	2022-01-16	San Diego	San Diego	San Diego
EPI_ISL_512247	EPI_ISL_512247	2020-06-25	B.1.241	USA	California	San Diego	2020-06-21	San Diego	San Diego	San Diego
EPI_ISL_15338692	EPI_ISL_15338692	2022-07-16	BA.4.2	USA	California	San Diego	2022-07-10	San Diego	San Diego	San Diego
EPI_ISL_1531948	EPI_ISL_1531948	2020-12-21	B.1.577	USA	California	San Diego	2020-12-20	San Diego	San Diego	San Diego
EPI_ISL_11571833	EPI_ISL_11571833	2022-01-8	BA.1.15	USA	California	San Diego	2022-01-2	San Diego	San Diego	San Diego
EPI_ISL_11103638	EPI_ISL_11103638	2022-01-18	BA.1.1	USA	California	San Diego	2022-01-16	San Diego	San Diego	San Diego
EPI_ISL_12147179	EPI_ISL_12147179	2022-01-29	BA.1.1	USA	California	San Diego	2022-01-23	San Diego	San Diego	San Diego
EPI_ISL_1815639	EPI_ISL_1815639	2021-02-24	B.1.427	USA	California	San Diego	2021-02-21	San Diego	San Diego	San Diego
EPI_ISL_15376101	EPI_ISL_15376101	2022-07-29	BA.2.12.1	USA	California	San Diego	2022-07-24	San Diego	San Diego	San Diego
EPI_ISL_4519423	EPI_ISL_4519423	2021-08-19	AY.103	USA	California	San Diego	2021-08-15	San Diego	San Diego	San Diego
EPI_ISL_3215415	EPI_ISL_3215415	2020-09-23	B.1.2	USA	California	San Diego	2020-09-20	San Diego	San Diego	San Diego
EPI_ISL_11534524	EPI_ISL_11534524	2022-01-6	BA.1.1	USA	California	San Diego	2022-01-2	San Diego	San Diego	San Diego
EPI_ISL_1811768	EPI_ISL_1811768	2021-01-17	B.1.429	USA	California	San Diego	2021-01-17	San Diego	San Diego	San Diego
EPI_ISL_3937197	EPI_ISL_3937197	2021-08-6	AY.14	USA	California	San Diego	2021-08-1	San Diego	San Diego	San Diego
EPI_ISL_5777156	EPI_ISL_5777156	2021-10-4	AY.100	USA	California	San Diego	2021-10-3	San Diego	San Diego	San Diego
EPI_ISL_12147497	EPI_ISL_12147497	2022-02-9	BA.1.1	USA	California	San Diego	2022-02-6	San Diego	San Diego	San Diego
EPI_ISL_755297	EPI_ISL_755297	2020-11-25	B.1.561	USA	California	San Diego	2020-11-22	San Diego	San Diego	San Diego
EPI_ISL_8405084	EPI_ISL_8405084	2021-12-23	BA.1.1	USA	California	San Diego	2021-12-19	San Diego	San Diego	San Diego
EPI_ISL_5867538	EPI_ISL_5867538	2021-08-20	AY.75	USA	California	San Diego	2021-08-15	San Diego	San Diego	San Diego
EPI_ISL_11102386	EPI_ISL_11102386	2022-01-18	BA.1.18	USA	California	San Diego	2022-01-16	San Diego	San Diego	San Diego
EPI_ISL_9987980	EPI_ISL_9987980	2022-01-16	BA.1.1	USA	California	San Diego	2022-01-16	San Diego	San Diego	San Diego
EPI_ISL_1816539	EPI_ISL_1816539	2021-01-12	B.1.429	USA	California	San Diego	2021-01-10	San Diego	San Diego	San Diego
EPI_ISL_9263696	EPI_ISL_9263696	2021-12-16	AY.26	USA	California	San Diego	2021-12-12	San Diego	San Diego	San Diego
EPI_ISL_2920420	EPI_ISL_2920420	2021-01-29	B.1.551	USA	California	San Diego	2021-01-24	San Diego	San Diego	San Diego
EPI_ISL_5902547	EPI_ISL_5902547	2021-10-7	AY.44	USA	California	San Diego	2021-10-3	San Diego	San Diego	San Diego
EPI_ISL_3215660	EPI_ISL_3215660	2021-05-10	B.1.1.7	USA	California	San Diego	2021-05-9	San Diego	San Diego	San Diego
EPI_ISL_15375574	EPI_ISL_15375574	2022-07-21	BA.5.6	USA	California	San Diego	2022-07-17	San Diego	San Diego	San Diego
EPI_ISL_15339071	EPI_ISL_15339071	2022-07-31	BA.5.2	USA	California	San Diego	2022-07-31	San Diego	San Diego	San Diego
EPI_ISL_8919213	EPI_ISL_8919213	2022-01-2	BA.1	USA	California	San Diego	2022-01-2	San Diego	San Diego	San Diego
EPI_ISL_3723336	EPI_ISL_3723336	2021-08-9	AY.25	USA	California	San Diego	2021-08-8	San Diego	San Diego	San Diego
EPI_ISL_2329439	EPI_ISL_2329439	2021-05-2	B.1.1.7	USA	California	San Diego	2021-05-2	San Diego	San Diego	San Diego
EPI_ISL_1811774	EPI_ISL_1811774	2021-01-6	B.1.429	USA	California	San Diego	2021-01-3	San Diego	San Diego	San Diego
EPI_ISL_2329389	EPI_ISL_2329389	2020-12-16	B.1.551	USA	California	San Diego	2020-12-13	San Diego	San Diego	San Diego
EPI_ISL_1811708	EPI_ISL_1811708	2021-02-13	Q.3	USA	California	San Diego	2021-02-7	San Diego	San Diego	San Diego
EPI_ISL_9807862	EPI_ISL_9807862	2022-01-8	BA.1.1	USA	California	San Diego	2022-01-2	San Diego	San Diego	San Diego
EPI_ISL_1815015	EPI_ISL_1815015	2021-02-9	Q.3	USA	California	San Diego	2021-02-7	San Diego	San Diego	San Diego
EPI_ISL_1814016	EPI_ISL_1814016	2021-02-8	B.1.429	USA	California	San Diego	2021-02-7	San Diego	San Diego	San Diego
EPI_ISL_11104626	EPI_ISL_11104626	2022-01-24	BA.1.1	USA	California	San Diego	2022-01-23	San Diego	San Diego	San Diego
EPI_ISL_11573558	EPI_ISL_11573558	2022-01-26	BA.1.1	USA	California	San Diego	2022-01-23	San Diego	San Diego	San Diego
EPI_ISL_12147800	EPI_ISL_12147800	2022-02-16	BA.1.1	USA	California	San Diego	2022-02-13	San Diego	San Diego	San Diego
EPI_ISL_15357802	EPI_ISL_15357802	2022-07-19	BA.5.6	USA	California	San Diego	2022-07-17	San Diego	San Diego	San Diego
EPI_ISL_2422673	EPI_ISL_2422673	2021-01-4	B.1.126	USA	California	San Diego	2021-01-3	San Diego	San Diego	San Diego
EPI_ISL_1969467	EPI_ISL_1969467	2020-12-14	B.1.429	USA	California	San Diego	2020-12-13	San Diego	San Diego	San Diego
EPI_ISL_11999710	EPI_ISL_11999710	2022-03-7	BA.1.1	USA	California	San Diego	2022-03-6	San Diego	San Diego	San Diego
EPI_ISL_9195974	EPI_ISL_9195974	2022-01-2	AY.25.1	USA	California	San Diego	2022-01-2	San Diego	San Diego	San Diego
EPI_ISL_4519454	EPI_ISL_4519454	2021-08-20	AY.103	USA	California	San Diego	2021-08-15	San Diego	San Diego	San Diego
EPI_ISL_13706681	EPI_ISL_13706681	2022-06-6	BA.2.12.1	USA	California	San Diego	2022-06-5	San Diego	San Diego	San Diego
EPI_ISL_7886469	EPI_ISL_7886469	2021-11-26	AY.44	USA	California	San Diego	2021-11-21	San Diego	San Diego	San Diego
EPI_ISL_1794884	EPI_ISL_1794884	2020-12-29	B.1.1	USA	California	San Diego	2020-12-27	San Diego	San Diego	San Diego
EPI_ISL_1813209	EPI_ISL_1813209	2021-01-21	B.1.577	USA	California	San Diego	2021-01-17	San Diego	San Diego	San Diego
EPI_ISL_12278358	EPI_ISL_12278358	2022-01-12	BA.1.1	USA	California	San Diego	2022-01-9	San Diego	San Diego	San Diego
EPI_ISL_880056	EPI_ISL_880056	2021-01-7	B.1.429	USA	California	San Diego	2021-01-3	San Diego	San Diego	San Diego
EPI_ISL_635836	EPI_ISL_635836	2020-08-31	B.1.243	USA	California	San Diego	2020-08-30	San Diego	San Diego	San Diego
EPI_ISL_11534371	EPI_ISL_11534371	2022-01-24	BA.1.20	USA	California	San Diego	2022-01-23	San Diego	San Diego	San Diego
EPI_ISL_1295764	EPI_ISL_1295764	2021-02-18	Q.3	USA	California	San Diego	2021-02-14	San Diego	San Diego	San Diego
EPI_ISL_1815630	EPI_ISL_1815630	2021-01-18	B.1.427	USA	California	San Diego	2021-01-17	San Diego	San Diego	San Diego
EPI_ISL_8917985	EPI_ISL_8917985	2021-12-21	AY.100	USA	California	San Diego	2021-12-19	San Diego	San Diego	San Diego
EPI_ISL_1794921	EPI_ISL_1794921	2020-12-28	B.1.2	USA	California	San Diego	2020-12-27	San Diego	San Diego	San Diego
EPI_ISL_3215903	EPI_ISL_3215903	2020-12-30	B.1.609	USA	California	San Diego	2020-12-27	San Diego	San Diego	San Diego
EPI_ISL_494442	EPI_ISL_494442	2020-04-24	B.1.241	USA	California	San Diego	2020-04-19	San Diego	San Diego	San Diego
EPI_ISL_11573372	EPI_ISL_11573372	2022-01-18	BA.1.1.18	USA	California	San Diego	2022-01-16	San Diego	San Diego	San Diego
EPI_ISL_1812709	EPI_ISL_1812709	2021-01-22	B.1.2	USA	California	San Diego	2021-01-17	San Diego	San Diego	San Diego
EPI_ISL_9807991	EPI_ISL_9807991	2022-01-6	BA.1.1	USA	California	San Diego	2022-01-2	San Diego	San Diego	San Diego
EPI_ISL_3374047	EPI_ISL_3374047	2021-06-28	AY.44	USA	California	San Diego	2021-06-27	San Diego	San Diego	San Diego
EPI_ISL_11146365	EPI_ISL_11146365	2022-01-3	BA.1.1	USA	California	San Diego	2022-01-2	San Diego	San Diego	San Diego
EPI_ISL_15376040	EPI_ISL_15376040	2022-07-24	BA.4.1	USA	California	San Diego	2022-07-24	San Diego	San Diego	San Diego
EPI_ISL_11572226	EPI_ISL_11572226	2022-01-9	BA.1.1	USA	California	San Diego	2022-01-9	San Diego	San Diego	San Diego
EPI_ISL_4412490	EPI_ISL_4412490	2021-08-24	AY.116.1	USA	California	San Diego	2021-08-22	San Diego	San Diego	San Diego
EPI_ISL_11572466	EPI_ISL_11572466	2022-01-16	BA.1.1	USA	California	San Diego	2022-01-16	San Diego	San Diego	San Diego
EPI_ISL_15379051	EPI_ISL_15379051	2022-06-28	BA.4	USA	California	San Diego	2022-06-26	San Diego	San Diego	San Diego
EPI_ISL_11573396	EPI_ISL_11573396	2022-01-15	BA.1.1	USA	California	San Diego	2022-01-9	San Diego	San Diego	San Diego
EPI_ISL_9806554	EPI_ISL_9806554	2021-12-27	BA.1.1	USA	California	San Diego	2021-12-26	San Diego	San Diego	San Diego
EPI_ISL_3937095	EPI_ISL_3937095	2021-08-16	AY.25	USA	California	San Diego	2021-08-15	San Diego	San Diego	San Diego
EPI_ISL_3912655	EPI_ISL_3912655	2021-08-4	AY.26	USA	California	San Diego	2021-08-1	San Diego	San Diego	San Diego
EPI_ISL_3544055	EPI_ISL_3544055	2021-08-3	AY.20	USA	California	San Diego	2021-08-1	San Diego	San Diego	San Diego
EPI_ISL_12148099	EPI_ISL_12148099	2022-01-19	BA.1	USA	California	San Diego	2022-01-16	San Diego	San Diego	San Diego
EPI_ISL_3215643	EPI_ISL_3215643	2021-04-25	B.1.617.2	USA	California	San Diego	2021-04-25	San Diego	San Diego	San Diego
EPI_ISL_11999700	EPI_ISL_11999700	2022-03-1	BA.1.1	USA	California	San Diego	2022-02-27	San Diego	San Diego	San Diego
EPI_ISL_9807651	EPI_ISL_9807651	2022-01-5	BA.1.1.2	USA	California	San Diego	2022-01-2	San Diego	San Diego	San Diego
EPI_ISL_962800	EPI_ISL_962800	2020-12-14	B.1	USA	California	San Diego	2020-12-13	San Diego	San Diego	San Diego
EPI_ISL_12000246	EPI_ISL_12000246	2022-03-3	BA.2.10.1	USA	California	San Diego	2022-02-27	San Diego	San Diego	San Diego
EPI_ISL_11999707	EPI_ISL_11999707	2022-03-1	BA.1.1	USA	California	San Diego	2022-02-27	San Diego	San Diego	San Diego
EPI_ISL_10006249	EPI_ISL_10006249	2022-01-3	BA.1.1	USA	California	San Diego	2022-01-2	San Diego	San Diego	San Diego
EPI_ISL_4412552	EPI_ISL_4412552	2021-08-25	AY.122	USA	California	San Diego	2021-08-22	San Diego	San Diego	San Diego
EPI_ISL_7337810	EPI_ISL_7337810	2021-11-3	AY.113	USA	California	San Diego	2021-10-31	San Diego	San Diego	San Diego
EPI_ISL_3543982	EPI_ISL_3543982	2021-07-29	AY.20	USA	California	San Diego	2021-07-25	San Diego	San Diego	San Diego
EPI_ISL_11571873	EPI_ISL_11571873	2022-01-2	BA.1.1	USA	California	San Diego	2022-01-2	San Diego	San Diego	San Diego
EPI_ISL_1815435	EPI_ISL_1815435	2021-03-6	B.1.1.7	USA	California	San Diego	2021-02-28	San Diego	San Diego	San Diego
EPI_ISL_15338653	EPI_ISL_15338653	2022-07-15	BA.5.5	USA	California	San Diego	2022-07-10	San Diego	San Diego	San Diego
EPI_ISL_12278493	EPI_ISL_12278493	2022-03-25	BA.1.1	USA	California	San Diego	2022-03-20	San Diego	San Diego	San Diego
EPI_ISL_11146095	EPI_ISL_11146095	2021-12-28	BA.1	USA	California	San Diego	2021-12-26	San Diego	San Diego	San Diego
EPI_ISL_4519550	EPI_ISL_4519550	2021-08-21	AY.26	USA	California	San Diego	2021-08-15	San Diego	San Diego	San Diego
EPI_ISL_755287	EPI_ISL_755287	2020-11-24	B.1.561	USA	California	San Diego	2020-11-22	San Diego	San Diego	San Diego
EPI_ISL_1811713	EPI_ISL_1811713	2020-11-16	B.1.561	USA	California	San Diego	2020-11-15	San Diego	San Diego	San Diego
EPI_ISL_1295897	EPI_ISL_1295897	2021-01-31	B.1.561	USA	California	San Diego	2021-01-31	San Diego	San Diego	San Diego
EPI_ISL_730189	EPI_ISL_730189	2020-11-5	B.1	USA	California	San Diego	2020-11-1	San Diego	San Diego	San Diego
EPI_ISL_1969614	EPI_ISL_1969614	2020-12-23	B.1.1.519	USA	California	San Diego	2020-12-20	San Diego	San Diego	San Diego
EPI_ISL_11573242	EPI_ISL_11573242	2022-01-18	BA.1.15	USA	California	San Diego	2022-01-16	San Diego	San Diego	San Diego
EPI_ISL_15375584	EPI_ISL_15375584	2022-07-11	BA.5.2.1	USA	California	San Diego	2022-07-10	San Diego	San Diego	San Diego
EPI_ISL_14001720	EPI_ISL_14001720	2022-06-14	BF.10	USA	California	San Diego	2022-06-12	San Diego	San Diego	San Diego
EPI_ISL_11572577	EPI_ISL_11572577	2022-01-14	BA.1	USA	California	San Diego	2022-01-9	San Diego	San Diego	San Diego
EPI_ISL_7886562	EPI_ISL_7886562	2021-11-29	AY.44	USA	California	San Diego	2021-11-28	San Diego	San Diego	San Diego
EPI_ISL_15375684	EPI_ISL_15375684	2022-07-19	BE.3	USA	California	San Diego	2022-07-17	San Diego	San Diego	San Diego
EPI_ISL_13529527	EPI_ISL_13529527	2022-05-22	BA.2.12.1	USA	California	San Diego	2022-05-22	San Diego	San Diego	San Diego
EPI_ISL_11572397	EPI_ISL_11572397	2022-01-9	BA.1.1	USA	California	San Diego	2022-01-9	San Diego	San Diego	San Diego
EPI_ISL_667053	EPI_ISL_667053	2020-10-21	B.1	USA	California	San Diego	2020-10-18	San Diego	San Diego	San Diego
EPI_ISL_15379047	EPI_ISL_15379047	2022-06-27	BA.2.12.1	USA	California	San Diego	2022-06-26	San Diego	San Diego	San Diego
EPI_ISL_4519496	EPI_ISL_4519496	2021-08-24	AY.25.1	USA	California	San Diego	2021-08-22	San Diego	San Diego	San Diego
EPI_ISL_3215666	EPI_ISL_3215666	2021-03-11	P.1	USA	California	San Diego	2021-03-7	San Diego	San Diego	San Diego
EPI_ISL_5867343	EPI_ISL_5867343	2021-08-12	AY.44	USA	California	San Diego	2021-08-8	San Diego	San Diego	San Diego
EPI_ISL_11102479	EPI_ISL_11102479	2022-01-20	BA.1.1	USA	California	San Diego	2022-01-16	San Diego	San Diego	San Diego
EPI_ISL_9263464	EPI_ISL_9263464	2021-09-23	AY.47	USA	California	San Diego	2021-09-19	San Diego	San Diego	San Diego
EPI_ISL_1969531	EPI_ISL_1969531	2021-04-18	B.1.1.7	USA	California	San Diego	2021-04-18	San Diego	San Diego	San Diego
EPI_ISL_14001726	EPI_ISL_14001726	2022-05-31	BA.2.12.1	USA	California	San Diego	2022-05-29	San Diego	San Diego	San Diego
EPI_ISL_11572664	EPI_ISL_11572664	2022-01-15	BA.1.1.18	USA	California	San Diego	2022-01-9	San Diego	San Diego	San Diego
EPI_ISL_13527711	EPI_ISL_13527711	2022-01-12	BA.1.1	USA	California	San Diego	2022-01-9	San Diego	San Diego	San Diego
EPI_ISL_8918332	EPI_ISL_8918332	2022-01-3	BA.1.15	USA	California	San Diego	2022-01-2	San Diego	San Diego	San Diego
EPI_ISL_9806427	EPI_ISL_9806427	2021-12-23	BA.1.15	USA	California	San Diego	2021-12-19	San Diego	San Diego	San Diego
EPI_ISL_15337916	EPI_ISL_15337916	2022-08-13	BA.5.5	USA	California	San Diego	2022-08-7	San Diego	San Diego	San Diego
EPI_ISL_15378745	EPI_ISL_15378745	2022-07-13	BA.5.6	USA	California	San Diego	2022-07-10	San Diego	San Diego	San Diego
EPI_ISL_1794909	EPI_ISL_1794909	2021-04-5	B.1.1.7	USA	California	San Diego	2021-04-4	San Diego	San Diego	San Diego
EPI_ISL_11103655	EPI_ISL_11103655	2022-01-18	BA.1.1	USA	California	San Diego	2022-01-16	San Diego	San Diego	San Diego
EPI_ISL_12147852	EPI_ISL_12147852	2022-02-15	BA.1.1	USA	California	San Diego	2022-02-13	San Diego	San Diego	San Diego
EPI_ISL_10084806	EPI_ISL_10084806	2022-01-2	BA.1.1	USA	California	San Diego	2022-01-2	San Diego	San Diego	San Diego
EPI_ISL_9988126	EPI_ISL_9988126	2021-12-29	BA.1.1	USA	California	San Diego	2021-12-26	San Diego	San Diego	San Diego
EPI_ISL_1812157	EPI_ISL_1812157	2021-02-4	B.1	USA	California	San Diego	2021-01-31	San Diego	San Diego	San Diego
EPI_ISL_2920428	EPI_ISL_2920428	2021-01-29	B.1.126	USA	California	San Diego	2021-01-24	San Diego	San Diego	San Diego
EPI_ISL_9987499	EPI_ISL_9987499	2021-12-15	AY.26	USA	California	San Diego	2021-12-12	San Diego	San Diego	San Diego
EPI_ISL_1813297	EPI_ISL_1813297	2021-02-2	B.1.429	USA	California	San Diego	2021-01-31	San Diego	San Diego	San Diego
EPI_ISL_9195864	EPI_ISL_9195864	2022-01-4	BA.1.15	USA	California	San Diego	2022-01-2	San Diego	San Diego	San Diego
EPI_ISL_9807296	EPI_ISL_9807296	2022-01-5	BA.1.1	USA	California	San Diego	2022-01-2	San Diego	San Diego	San Diego
EPI_ISL_730357	EPI_ISL_730357	2020-11-15	B.1.561	USA	California	San Diego	2020-11-15	San Diego	San Diego	San Diego
EPI_ISL_8371662	EPI_ISL_8371662	2021-12-4	AY.100	USA	California	San Diego	2021-11-28	San Diego	San Diego	San Diego
EPI_ISL_11146810	EPI_ISL_11146810	2022-01-3	BA.1.1	USA	California	San Diego	2022-01-2	San Diego	San Diego	San Diego
EPI_ISL_1969595	EPI_ISL_1969595	2021-04-12	B.1.429	USA	California	San Diego	2021-04-11	San Diego	San Diego	San Diego
EPI_ISL_15577995	EPI_ISL_15577995	2022-10-4	BA.5.9	USA	California	San Diego	2022-10-2	San Diego	San Diego	San Diego
EPI_ISL_9987612	EPI_ISL_9987612	2021-12-24	BA.1.15	USA	California	San Diego	2021-12-19	San Diego	San Diego	San Diego
EPI_ISL_11147290	EPI_ISL_11147290	2022-01-9	BA.1.1	USA	California	San Diego	2022-01-9	San Diego	San Diego	San Diego
EPI_ISL_3509570	EPI_ISL_3509570	2021-07-22	AY.26	USA	California	San Diego	2021-07-18	San Diego	San Diego	San Diego
EPI_ISL_1532037	EPI_ISL_1532037	2020-12-23	B.1.561	USA	California	San Diego	2020-12-20	San Diego	San Diego	San Diego
EPI_ISL_3543817	EPI_ISL_3543817	2021-08-2	AY.44	USA	California	San Diego	2021-08-1	San Diego	San Diego	San Diego
EPI_ISL_1812235	EPI_ISL_1812235	2021-01-21	B.1.429	USA	California	San Diego	2021-01-17	San Diego	San Diego	San Diego
EPI_ISL_3937295	EPI_ISL_3937295	2021-08-8	AY.103	USA	California	San Diego	2021-08-8	San Diego	San Diego	San Diego
EPI_ISL_1811853	EPI_ISL_1811853	2021-03-15	Q.3	USA	California	San Diego	2021-03-14	San Diego	San Diego	San Diego
EPI_ISL_9806489	EPI_ISL_9806489	2021-12-22	BA.1.15	USA	California	San Diego	2021-12-19	San Diego	San Diego	San Diego
EPI_ISL_1815577	EPI_ISL_1815577	2021-03-1	P.1.17	USA	California	San Diego	2021-02-28	San Diego	San Diego	San Diego
EPI_ISL_11147155	EPI_ISL_11147155	2022-01-19	BA.1.1	USA	California	San Diego	2022-01-16	San Diego	San Diego	San Diego
EPI_ISL_15376064	EPI_ISL_15376064	2022-07-16	BA.5.2.1	USA	California	San Diego	2022-07-10	San Diego	San Diego	San Diego
EPI_ISL_7015239	EPI_ISL_7015239	2021-10-26	AY.44	USA	California	San Diego	2021-10-24	San Diego	San Diego	San Diego
EPI_ISL_15376044	EPI_ISL_15376044	2022-07-24	BA.2.12.1	USA	California	San Diego	2022-07-24	San Diego	San Diego	San Diego
EPI_ISL_11102840	EPI_ISL_11102840	2022-01-27	BA.1.20	USA	California	San Diego	2022-01-23	San Diego	San Diego	San Diego
EPI_ISL_9263433	EPI_ISL_9263433	2021-11-1	AY.26	USA	California	San Diego	2021-10-31	San Diego	San Diego	San Diego
EPI_ISL_635327	EPI_ISL_635327	2020-04-22	B.1.243	USA	California	San Diego	2020-04-19	San Diego	San Diego	San Diego
EPI_ISL_15577898	EPI_ISL_15577898	2022-09-25	BA.5.1	USA	California	San Diego	2022-09-25	San Diego	San Diego	San Diego
EPI_ISL_11102575	EPI_ISL_11102575	2022-01-21	BA.1.20	USA	California	San Diego	2022-01-16	San Diego	San Diego	San Diego
EPI_ISL_1813444	EPI_ISL_1813444	2021-01-6	B.1.429	USA	California	San Diego	2021-01-3	San Diego	San Diego	San Diego
EPI_ISL_9987370	EPI_ISL_9987370	2021-12-23	BA.1	USA	California	San Diego	2021-12-19	San Diego	San Diego	San Diego
EPI_ISL_1366430	EPI_ISL_1366430	2021-02-14	B.1.429	USA	California	San Diego	2021-02-14	San Diego	San Diego	San Diego
EPI_ISL_13706816	EPI_ISL_13706816	2022-05-29	BA.2.12.1	USA	California	San Diego	2022-05-29	San Diego	San Diego	San Diego
EPI_ISL_962702	EPI_ISL_962702	2021-01-12	B.1.429	USA	California	San Diego	2021-01-10	San Diego	San Diego	San Diego
EPI_ISL_4519346	EPI_ISL_4519346	2021-08-14	AY.118	USA	California	San Diego	2021-08-8	San Diego	San Diego	San Diego
EPI_ISL_8918572	EPI_ISL_8918572	2021-12-27	BA.1	USA	California	San Diego	2021-12-26	San Diego	San Diego	San Diego
EPI_ISL_11534411	EPI_ISL_11534411	2022-01-24	BA.1.1.8	USA	California	San Diego	2022-01-23	San Diego	San Diego	San Diego
EPI_ISL_3692194	EPI_ISL_3692194	2021-08-4	B.1.1.7	USA	California	San Diego	2021-08-1	San Diego	San Diego	San Diego
EPI_ISL_648881	EPI_ISL_648881	2020-08-9	B.1.245	USA	California	San Diego	2020-08-9	San Diego	San Diego	San Diego
EPI_ISL_11572855	EPI_ISL_11572855	2022-01-13	BA.1.15	USA	California	San Diego	2022-01-9	San Diego	San Diego	San Diego
EPI_ISL_14001706	EPI_ISL_14001706	2022-06-14	BA.4.1	USA	California	San Diego	2022-06-12	San Diego	San Diego	San Diego
EPI_ISL_3912975	EPI_ISL_3912975	2021-06-30	B.1.617.2	USA	California	San Diego	2021-06-27	San Diego	San Diego	San Diego
EPI_ISL_15462979	EPI_ISL_15462979	2022-08-3	BF.8	USA	California	San Diego	2022-07-31	San Diego	San Diego	San Diego
EPI_ISL_11146838	EPI_ISL_11146838	2022-01-4	BA.1	USA	California	San Diego	2022-01-2	San Diego	San Diego	San Diego
EPI_ISL_635473	EPI_ISL_635473	2020-06-30	B.1.1.8	USA	California	San Diego	2020-06-28	San Diego	San Diego	San Diego
EPI_ISL_1295773	EPI_ISL_1295773	2021-02-20	B.1.427	USA	California	San Diego	2021-02-14	San Diego	San Diego	San Diego
EPI_ISL_9805676	EPI_ISL_9805676	2022-01-3	BA.1.1	USA	California	San Diego	2022-01-2	San Diego	San Diego	San Diego
EPI_ISL_9935154	EPI_ISL_9935154	2022-01-3	BA.1.1	USA	California	San Diego	2022-01-2	San Diego	San Diego	San Diego
EPI_ISL_9807952	EPI_ISL_9807952	2022-01-7	BA.1.1	USA	California	San Diego	2022-01-2	San Diego	San Diego	San Diego
EPI_ISL_15338068	EPI_ISL_15338068	2022-08-5	BA.5.1	USA	California	San Diego	2022-07-31	San Diego	San Diego	San Diego
EPI_ISL_11146645	EPI_ISL_11146645	2022-01-14	BA.1.1	USA	California	San Diego	2022-01-9	San Diego	San Diego	San Diego
EPI_ISL_1813129	EPI_ISL_1813129	2021-01-18	B.1.1.222	USA	California	San Diego	2021-01-17	San Diego	San Diego	San Diego
EPI_ISL_11146763	EPI_ISL_11146763	2022-01-3	BA.1.1	USA	California	San Diego	2022-01-2	San Diego	San Diego	San Diego
EPI_ISL_11147030	EPI_ISL_11147030	2022-01-21	BA.1.1	USA	California	San Diego	2022-01-16	San Diego	San Diego	San Diego
EPI_ISL_9987944	EPI_ISL_9987944	2022-01-16	BA.1.15	USA	California	San Diego	2022-01-16	San Diego	San Diego	San Diego
EPI_ISL_11101724	EPI_ISL_11101724	2022-01-26	BA.1	USA	California	San Diego	2022-01-23	San Diego	San Diego	San Diego
EPI_ISL_11102096	EPI_ISL_11102096	2022-01-13	BA.1.1	USA	California	San Diego	2022-01-9	San Diego	San Diego	San Diego
EPI_ISL_5930367	EPI_ISL_5930367	2021-09-3	AY.44	USA	California	San Diego	2021-08-29	San Diego	San Diego	San Diego
EPI_ISL_15378658	EPI_ISL_15378658	2022-07-13	BF.5	USA	California	San Diego	2022-07-10	San Diego	San Diego	San Diego
EPI_ISL_636196	EPI_ISL_636196	2020-05-27	B.1	USA	California	San Diego	2020-05-24	San Diego	San Diego	San Diego
EPI_ISL_11577715	EPI_ISL_11577715	2021-12-30	BA.1	USA	California	San Diego	2021-12-26	San Diego	San Diego	San Diego
EPI_ISL_9808014	EPI_ISL_9808014	2022-01-8	BA.1.1	USA	California	San Diego	2022-01-2	San Diego	San Diego	San Diego
EPI_ISL_962646	EPI_ISL_962646	2021-01-15	B.1.427	USA	California	San Diego	2021-01-10	San Diego	San Diego	San Diego
EPI_ISL_3215921	EPI_ISL_3215921	2020-12-30	B.1.2	USA	California	San Diego	2020-12-27	San Diego	San Diego	San Diego
EPI_ISL_8918051	EPI_ISL_8918051	2022-01-3	BA.1.15	USA	California	San Diego	2022-01-2	San Diego	San Diego	San Diego
EPI_ISL_15462915	EPI_ISL_15462915	2022-08-2	BA.5.6	USA	California	San Diego	2022-07-31	San Diego	San Diego	San Diego
EPI_ISL_9987964	EPI_ISL_9987964	2022-01-17	BA.1	USA	California	San Diego	2022-01-16	San Diego	San Diego	San Diego
EPI_ISL_1813253	EPI_ISL_1813253	2021-02-16	B.1.429	USA	California	San Diego	2021-02-14	San Diego	San Diego	San Diego
EPI_ISL_3912716	EPI_ISL_3912716	2021-08-8	AY.103	USA	California	San Diego	2021-08-8	San Diego	San Diego	San Diego
EPI_ISL_1468840	EPI_ISL_1468840	2021-03-5	B.1.1.7	USA	California	San Diego	2021-02-28	San Diego	San Diego	San Diego
EPI_ISL_1366433	EPI_ISL_1366433	2021-02-17	B.1.427	USA	California	San Diego	2021-02-14	San Diego	San Diego	San Diego
EPI_ISL_9808636	EPI_ISL_9808636	2022-01-8	BA.1.1	USA	California	San Diego	2022-01-2	San Diego	San Diego	San Diego
EPI_ISL_3912614	EPI_ISL_3912614	2021-08-5	AY.116.1	USA	California	San Diego	2021-08-1	San Diego	San Diego	San Diego
EPI_ISL_11102785	EPI_ISL_11102785	2022-01-26	BA.1.1	USA	California	San Diego	2022-01-23	San Diego	San Diego	San Diego
EPI_ISL_11572405	EPI_ISL_11572405	2022-01-11	BA.1.18	USA	California	San Diego	2022-01-9	San Diego	San Diego	San Diego
EPI_ISL_1532057	EPI_ISL_1532057	2020-12-23	B.1.427	USA	California	San Diego	2020-12-20	San Diego	San Diego	San Diego
EPI_ISL_11577415	EPI_ISL_11577415	2022-01-20	BA.1.15	USA	California	San Diego	2022-01-16	San Diego	San Diego	San Diego
EPI_ISL_1969564	EPI_ISL_1969564	2021-04-14	B.1.1.7	USA	California	San Diego	2021-04-11	San Diego	San Diego	San Diego
EPI_ISL_11146400	EPI_ISL_11146400	2021-12-30	BA.1.1	USA	California	San Diego	2021-12-26	San Diego	San Diego	San Diego
EPI_ISL_635665	EPI_ISL_635665	2020-07-15	B.1	USA	California	San Diego	2020-07-12	San Diego	San Diego	San Diego
EPI_ISL_11102123	EPI_ISL_11102123	2022-01-13	BA.1.15	USA	California	San Diego	2022-01-9	San Diego	San Diego	San Diego
EPI_ISL_9806588	EPI_ISL_9806588	2021-12-26	BA.1.1	USA	California	San Diego	2021-12-26	San Diego	San Diego	San Diego
EPI_ISL_1969543	EPI_ISL_1969543	2021-04-13	B.1.1.7	USA	California	San Diego	2021-04-11	San Diego	San Diego	San Diego
EPI_ISL_11146934	EPI_ISL_11146934	2022-01-21	BA.1.1	USA	California	San Diego	2022-01-16	San Diego	San Diego	San Diego
EPI_ISL_10084639	EPI_ISL_10084639	2022-01-12	BA.1.1	USA	California	San Diego	2022-01-9	San Diego	San Diego	San Diego
EPI_ISL_3912908	EPI_ISL_3912908	2021-07-31	AY.122	USA	California	San Diego	2021-07-25	San Diego	San Diego	San Diego
EPI_ISL_11573257	EPI_ISL_11573257	2022-01-18	BA.1	USA	California	San Diego	2022-01-16	San Diego	San Diego	San Diego
EPI_ISL_12000137	EPI_ISL_12000137	2022-01-8	BA.1.1	USA	California	San Diego	2022-01-2	San Diego	San Diego	San Diego
EPI_ISL_3692009	EPI_ISL_3692009	2021-07-30	AY.44	USA	California	San Diego	2021-07-25	San Diego	San Diego	San Diego
EPI_ISL_15338481	EPI_ISL_15338481	2022-06-1	BA.2.12	USA	California	San Diego	2022-05-29	San Diego	San Diego	San Diego
EPI_ISL_11999735	EPI_ISL_11999735	2022-03-5	BA.1.1	USA	California	San Diego	2022-02-27	San Diego	San Diego	San Diego
EPI_ISL_12604829	EPI_ISL_12604829	2022-04-5	BA.2	USA	California	San Diego	2022-04-3	San Diego	San Diego	San Diego
EPI_ISL_15577990	EPI_ISL_15577990	2022-10-6	BA.5.1	USA	California	San Diego	2022-10-2	San Diego	San Diego	San Diego
EPI_ISL_11328858	EPI_ISL_11328858	2021-12-7	AY.103	USA	California	San Diego	2021-12-5	San Diego	San Diego	San Diego
EPI_ISL_12278285	EPI_ISL_12278285	2022-01-12	BA.1.1	USA	California	San Diego	2022-01-9	San Diego	San Diego	San Diego
EPI_ISL_13527363	EPI_ISL_13527363	2022-05-3	BA.2.9	USA	California	San Diego	2022-05-1	San Diego	San Diego	San Diego
EPI_ISL_11534905	EPI_ISL_11534905	2022-01-8	BA.1.1	USA	California	San Diego	2022-01-2	San Diego	San Diego	San Diego
EPI_ISL_1813920	EPI_ISL_1813920	2021-02-1	B.1.429	USA	California	San Diego	2021-01-31	San Diego	San Diego	San Diego
EPI_ISL_3215756	EPI_ISL_3215756	2021-06-21	AY.26	USA	California	San Diego	2021-06-20	San Diego	San Diego	San Diego
EPI_ISL_11571784	EPI_ISL_11571784	2021-12-30	BA.1.1	USA	California	San Diego	2021-12-26	San Diego	San Diego	San Diego
EPI_ISL_11146012	EPI_ISL_11146012	2021-12-28	BA.1.15	USA	California	San Diego	2021-12-26	San Diego	San Diego	San Diego
EPI_ISL_14001623	EPI_ISL_14001623	2022-06-20	BA.5.2.1	USA	California	San Diego	2022-06-19	San Diego	San Diego	San Diego
EPI_ISL_11999891	EPI_ISL_11999891	2022-01-3	BA.1.1	USA	California	San Diego	2022-01-2	San Diego	San Diego	San Diego
EPI_ISL_9988405	EPI_ISL_9988405	2022-01-23	BA.1.1	USA	California	San Diego	2022-01-23	San Diego	San Diego	San Diego
EPI_ISL_1815589	EPI_ISL_1815589	2021-01-31	Q.3	USA	California	San Diego	2021-01-31	San Diego	San Diego	San Diego
EPI_ISL_3509843	EPI_ISL_3509843	2021-07-29	AY.44	USA	California	San Diego	2021-07-25	San Diego	San Diego	San Diego
EPI_ISL_11102498	EPI_ISL_11102498	2022-01-20	BA.1.15	USA	California	San Diego	2022-01-16	San Diego	San Diego	San Diego
EPI_ISL_11573393	EPI_ISL_11573393	2022-01-16	BA.1.1	USA	California	San Diego	2022-01-16	San Diego	San Diego	San Diego
EPI_ISL_11146591	EPI_ISL_11146591	2022-01-12	BA.1	USA	California	San Diego	2022-01-9	San Diego	San Diego	San Diego
EPI_ISL_636056	EPI_ISL_636056	2020-09-8	B.1.1	USA	California	San Diego	2020-09-6	San Diego	San Diego	San Diego
EPI_ISL_7336940	EPI_ISL_7336940	2021-10-21	AY.26	USA	California	San Diego	2021-10-17	San Diego	San Diego	San Diego
EPI_ISL_1366312	EPI_ISL_1366312	2021-02-26	B.1.1.7	USA	California	San Diego	2021-02-21	San Diego	San Diego	San Diego
EPI_ISL_7886196	EPI_ISL_7886196	2021-11-20	AY.44	USA	California	San Diego	2021-11-14	San Diego	San Diego	San Diego
EPI_ISL_15376061	EPI_ISL_15376061	2022-07-25	BA.5.1.25	USA	California	San Diego	2022-07-24	San Diego	San Diego	San Diego
EPI_ISL_13528263	EPI_ISL_13528263	2022-05-16	BA.2.12.1	USA	California	San Diego	2022-05-15	San Diego	San Diego	San Diego
EPI_ISL_9196216	EPI_ISL_9196216	2021-12-8	AY.122	USA	California	San Diego	2021-12-5	San Diego	San Diego	San Diego
EPI_ISL_1814953	EPI_ISL_1814953	2021-02-22	B.1.427	USA	California	San Diego	2021-02-21	San Diego	San Diego	San Diego
EPI_ISL_649040	EPI_ISL_649040	2020-08-13	B.1.401	USA	California	San Diego	2020-08-9	San Diego	San Diego	San Diego
EPI_ISL_9806401	EPI_ISL_9806401	2021-12-26	BA.1.1	USA	California	San Diego	2021-12-26	San Diego	San Diego	San Diego
EPI_ISL_635810	EPI_ISL_635810	2020-08-26	B.1	USA	California	San Diego	2020-08-23	San Diego	San Diego	San Diego
EPI_ISL_635862	EPI_ISL_635862	2020-08-24	B.1.241	USA	California	San Diego	2020-08-23	San Diego	San Diego	San Diego
EPI_ISL_1813364	EPI_ISL_1813364	2021-03-11	B.1.429	USA	California	San Diego	2021-03-7	San Diego	San Diego	San Diego
EPI_ISL_1816461	EPI_ISL_1816461	2021-03-6	B.1.1.7	USA	California	San Diego	2021-02-28	San Diego	San Diego	San Diego
EPI_ISL_2422941	EPI_ISL_2422941	2020-12-31	B.1	USA	California	San Diego	2020-12-27	San Diego	San Diego	San Diego
EPI_ISL_11572109	EPI_ISL_11572109	2022-01-11	BA.1.1	USA	California	San Diego	2022-01-9	San Diego	San Diego	San Diego
EPI_ISL_1794672	EPI_ISL_1794672	2020-10-12	B.1.558	USA	California	San Diego	2020-10-11	San Diego	San Diego	San Diego
EPI_ISL_878396	EPI_ISL_878396	2020-11-27	B.1.1.416	USA	California	San Diego	2020-11-22	San Diego	San Diego	San Diego
EPI_ISL_11103176	EPI_ISL_11103176	2022-01-15	BA.1.18	USA	California	San Diego	2022-01-9	San Diego	San Diego	San Diego
EPI_ISL_11572519	EPI_ISL_11572519	2022-01-13	BA.1.1	USA	California	San Diego	2022-01-9	San Diego	San Diego	San Diego
EPI_ISL_7337092	EPI_ISL_7337092	2021-10-26	AY.103	USA	California	San Diego	2021-10-24	San Diego	San Diego	San Diego
EPI_ISL_10084591	EPI_ISL_10084591	2022-01-11	BA.1.1	USA	California	San Diego	2022-01-9	San Diego	San Diego	San Diego
EPI_ISL_11999882	EPI_ISL_11999882	2022-01-3	BA.1.1	USA	California	San Diego	2022-01-2	San Diego	San Diego	San Diego
EPI_ISL_1816768	EPI_ISL_1816768	2021-01-30	B.1.2	USA	California	San Diego	2021-01-24	San Diego	San Diego	San Diego
EPI_ISL_11535196	EPI_ISL_11535196	2022-01-7	BA.1.1	USA	California	San Diego	2022-01-2	San Diego	San Diego	San Diego
EPI_ISL_11577640	EPI_ISL_11577640	2022-01-19	BA.1	USA	California	San Diego	2022-01-16	San Diego	San Diego	San Diego
EPI_ISL_1816162	EPI_ISL_1816162	2021-03-2	B.1.427	USA	California	San Diego	2021-02-28	San Diego	San Diego	San Diego
EPI_ISL_14001544	EPI_ISL_14001544	2022-06-20	BE.1	USA	California	San Diego	2022-06-19	San Diego	San Diego	San Diego
EPI_ISL_11147212	EPI_ISL_11147212	2022-01-24	BA.1	USA	California	San Diego	2022-01-23	San Diego	San Diego	San Diego
EPI_ISL_648878	EPI_ISL_648878	2020-08-12	B.1	USA	California	San Diego	2020-08-9	San Diego	San Diego	San Diego
EPI_ISL_14001703	EPI_ISL_14001703	2022-06-14	BA.2.12.1	USA	California	San Diego	2022-06-12	San Diego	San Diego	San Diego
EPI_ISL_13528932	EPI_ISL_13528932	2022-01-14	BA.1	USA	California	San Diego	2022-01-9	San Diego	San Diego	San Diego
EPI_ISL_9808762	EPI_ISL_9808762	2021-12-26	BA.1.17.2	USA	California	San Diego	2021-12-26	San Diego	San Diego	San Diego
EPI_ISL_15378717	EPI_ISL_15378717	2022-07-11	BA.5.2.1	USA	California	San Diego	2022-07-10	San Diego	San Diego	San Diego
EPI_ISL_11104558	EPI_ISL_11104558	2022-01-24	BA.1.1	USA	California	San Diego	2022-01-23	San Diego	San Diego	San Diego
EPI_ISL_635356	EPI_ISL_635356	2020-05-29	B.1	USA	California	San Diego	2020-05-24	San Diego	San Diego	San Diego
EPI_ISL_1816553	EPI_ISL_1816553	2021-03-5	Q.3	USA	California	San Diego	2021-02-28	San Diego	San Diego	San Diego
EPI_ISL_9808055	EPI_ISL_9808055	2022-01-7	BA.1.1.18	USA	California	San Diego	2022-01-2	San Diego	San Diego	San Diego
EPI_ISL_15376031	EPI_ISL_15376031	2022-07-27	BF.26	USA	California	San Diego	2022-07-24	San Diego	San Diego	San Diego
EPI_ISL_11147077	EPI_ISL_11147077	2022-01-4	BA.1.1	USA	California	San Diego	2022-01-2	San Diego	San Diego	San Diego
EPI_ISL_1812936	EPI_ISL_1812936	2021-02-7	B.1	USA	California	San Diego	2021-02-7	San Diego	San Diego	San Diego
EPI_ISL_9806042	EPI_ISL_9806042	2022-01-5	BA.1	USA	California	San Diego	2022-01-2	San Diego	San Diego	San Diego
EPI_ISL_412116	EPI_ISL_412116	2020-02-9	B.40	United Kingdom	England		2020-02-9	United Kingdom	United Kingdom	earliest_european
EPI_ISL_412912	EPI_ISL_412912	2020-02-25	B.1.1	Germany			2020-02-23	Germany	Germany	earliest_european
EPI_ISL_412971	EPI_ISL_412971	2020-02-25	B.1	Finland			2020-02-23	Finland	Finland	earliest_european
EPI_ISL_412973	EPI_ISL_412973	2020-02-20	B.1	Italy	Lombardia		2020-02-16	Italy	Italy	earliest_european
EPI_ISL_413019	EPI_ISL_413019	2020-02-26	B	Switzerland	Zürich		2020-02-23	Switzerland	Switzerland	earliest_european
EPI_ISL_413020	EPI_ISL_413020	2020-02-27	B.1.1	Switzerland	Zürich		2020-02-23	Switzerland	Switzerland	earliest_european
EPI_ISL_413021	EPI_ISL_413021	2020-02-29	B.1.1	Switzerland	Zürich		2020-02-23	Switzerland	Switzerland	earliest_european
EPI_ISL_413022	EPI_ISL_413022	2020-02-29	B.1.1	Switzerland	Zürich		2020-02-23	Switzerland	Switzerland	earliest_european
EPI_ISL_413023	EPI_ISL_413023	2020-02-29	B.1.1	Switzerland	Zürich		2020-02-23	Switzerland	Switzerland	earliest_european
EPI_ISL_413024	EPI_ISL_413024	2020-02-29	B.1.1	Switzerland	Zürich		2020-02-23	Switzerland	Switzerland	earliest_european
EPI_ISL_413221	EPI_ISL_413221	2020-02-28	B.1.1	United Kingdom	Scotland		2020-02-23	United Kingdom	United Kingdom	earliest_european
EPI_ISL_413488	EPI_ISL_413488	2020-02-28	B.3	Germany			2020-02-23	Germany	Germany	earliest_european
EPI_ISL_413489	EPI_ISL_413489	2020-03-3	B.1	Italy	Lombardia	Milano	2020-03-1	Italy	Italy	earliest_european
EPI_ISL_413555	EPI_ISL_413555	2020-02-27	B.1	United Kingdom	Wales		2020-02-23	United Kingdom	United Kingdom	earliest_european
EPI_ISL_413564	EPI_ISL_413564	2020-03-1	B.55	Netherlands			2020-03-1	Netherlands	Netherlands	earliest_european
EPI_ISL_413565	EPI_ISL_413565	2020-02-24	B.1.1.142	Netherlands			2020-02-23	Netherlands	Netherlands	earliest_european
EPI_ISL_413566	EPI_ISL_413566	2020-03-2	B.1	Netherlands			2020-03-1	Netherlands	Netherlands	earliest_european
EPI_ISL_413568	EPI_ISL_413568	2020-03-1	B.11	Netherlands	Drenthe	Coevorden	2020-03-1	Netherlands	Netherlands	earliest_european
EPI_ISL_413569	EPI_ISL_413569	2020-02-28	B.1.1	Netherlands			2020-02-23	Netherlands	Netherlands	earliest_european
EPI_ISL_413570	EPI_ISL_413570	2020-02-28	B.1.1	Netherlands			2020-02-23	Netherlands	Netherlands	earliest_european
EPI_ISL_413571	EPI_ISL_413571	2020-03-2	B.1.1	Netherlands			2020-03-1	Netherlands	Netherlands	earliest_european
EPI_ISL_413572	EPI_ISL_413572	2020-03-1	B.1	Netherlands			2020-03-1	Netherlands	Netherlands	earliest_european
EPI_ISL_413574	EPI_ISL_413574	2020-02-29	B.1.1	Netherlands			2020-02-23	Netherlands	Netherlands	earliest_european
EPI_ISL_413575	EPI_ISL_413575	2020-02-29	B.1	Netherlands	Utrecht	Houten	2020-02-23	Netherlands	Netherlands	earliest_european
EPI_ISL_413576	EPI_ISL_413576	2020-02-29	B.11	Netherlands			2020-02-23	Netherlands	Netherlands	earliest_european
EPI_ISL_413578	EPI_ISL_413578	2020-03-1	B.55	Netherlands			2020-03-1	Netherlands	Netherlands	earliest_european
EPI_ISL_413581	EPI_ISL_413581	2020-02-29	B.55	Netherlands			2020-02-23	Netherlands	Netherlands	earliest_european
EPI_ISL_413582	EPI_ISL_413582	2020-03-1	B	Netherlands			2020-03-1	Netherlands	Netherlands	earliest_european
EPI_ISL_413586	EPI_ISL_413586	2020-02-27	B.11	Netherlands			2020-02-23	Netherlands	Netherlands	earliest_european
EPI_ISL_413588	EPI_ISL_413588	2020-03-1	B.1.383	Netherlands	Utrecht		2020-03-1	Netherlands	Netherlands	earliest_european
EPI_ISL_413589	EPI_ISL_413589	2020-03-1	B.1.383	Netherlands	Utrecht		2020-03-1	Netherlands	Netherlands	earliest_european
EPI_ISL_413593	EPI_ISL_413593	2020-02-29	B.1	Luxembourg			2020-02-23	Luxembourg	Luxembourg	earliest_european
EPI_ISL_413605	EPI_ISL_413605	2020-03-1	B	Finland			2020-03-1	Finland	Finland	earliest_european
EPI_ISL_413647	EPI_ISL_413647	2020-03-1	B.1.1	Portugal			2020-03-1	Portugal	Portugal	earliest_european
EPI_ISL_413648	EPI_ISL_413648	2020-03-1	B.1	Portugal			2020-03-1	Portugal	Portugal	earliest_european
EPI_ISL_412970	EPI_ISL_412970	2020-02-24	A.1	USA	Washington	Snohomish	2020-02-23	Washington	Washington	known_clades
EPI_ISL_413455	EPI_ISL_413455	2020-02-28	A.1	USA	Washington		2020-02-23	Washington	Washington	known_clades
EPI_ISL_413456	EPI_ISL_413456	2020-02-21	A.1	USA	Washington	King	2020-02-16	Washington	Washington	known_clades
EPI_ISL_413457	EPI_ISL_413457	2020-02-29	A.1	USA	Washington		2020-02-23	Washington	Washington	known_clades
EPI_ISL_413458	EPI_ISL_413458	2020-03-1	A.1	USA	Washington		2020-03-1	Washington	Washington	known_clades
EPI_ISL_413486	EPI_ISL_413486	2020-03-1	A.1	USA	Washington		2020-03-1	Washington	Washington	known_clades
EPI_ISL_413487	EPI_ISL_413487	2020-03-1	A.1	USA	Washington		2020-03-1	Washington	Washington	known_clades
EPI_ISL_413557	EPI_ISL_413557	2020-02-28	A.1	USA	California	Sonoma	2020-02-23	California	California	known_clades
EPI_ISL_413560	EPI_ISL_413560	2020-02-28	A.1	USA	Washington		2020-02-23	Washington	Washington	known_clades
EPI_ISL_413562	EPI_ISL_413562	2020-03-2	A.1	USA	Washington		2020-03-1	Washington	Washington	known_clades
EPI_ISL_413563	EPI_ISL_413563	2020-03-3	A.1	USA	Washington		2020-03-1	Washington	Washington	known_clades
EPI_ISL_413601	EPI_ISL_413601	2020-03-2	A.1	USA	Washington		2020-03-1	Washington	Washington	known_clades
EPI_ISL_413649	EPI_ISL_413649	2020-03-5	A.1	USA	Washington		2020-03-1	Washington	Washington	known_clades
EPI_ISL_413653	EPI_ISL_413653	2020-03-5	A.1	USA	Washington		2020-03-1	Washington	Washington	known_clades
EPI_ISL_421354	EPI_ISL_421354	2020-03-13	B.1.314	USA	New York		2020-03-8	New York	New York	known_clades
EPI_ISL_421360	EPI_ISL_421360	2020-03-13	B.1	USA	New York	Broome	2020-03-8	New York	New York	known_clades
EPI_ISL_421363	EPI_ISL_421363	2020-03-17	B.1.369	USA	New York	Westchester	2020-03-15	New York	New York	known_clades
EPI_ISL_421370	EPI_ISL_421370	2020-03-16	B.1	USA	New York	Broome	2020-03-15	New York	New York	known_clades
EPI_ISL_421375	EPI_ISL_421375	2020-03-16	B.1	USA	New York	Broome	2020-03-15	New York	New York	known_clades
EPI_ISL_421386	EPI_ISL_421386	2020-03-19	B.1	USA	New York	Bronx	2020-03-15	New York	New York	known_clades
EPI_ISL_421415	EPI_ISL_421415	2020-03-22	B.1	USA	Wisconsin		2020-03-22	Wisconsin	Wisconsin	known_clades
EPI_ISL_421422	EPI_ISL_421422	2020-03-18	B.1	USA	Wisconsin		2020-03-15	Wisconsin	Wisconsin	known_clades
EPI_ISL_421427	EPI_ISL_421427	2020-03-18	B.1	USA	Wisconsin		2020-03-15	Wisconsin	Wisconsin	known_clades
EPI_ISL_421430	EPI_ISL_421430	2020-03-24	A.1	USA	Wisconsin		2020-03-22	Wisconsin	Wisconsin	known_clades
EPI_ISL_450185	EPI_ISL_450185	2020-04-4	B.1	USA	Louisiana	Orleans	2020-03-29	Louisiana	Louisiana	known_clades
EPI_ISL_455980	EPI_ISL_455980	2020-03-28	B.1	USA	Louisiana	Caddo	2020-03-22	Louisiana	Louisiana	known_clades
EPI_ISL_455981	EPI_ISL_455981	2020-03-28	B.1	USA	Louisiana	Caddo	2020-03-22	Louisiana	Louisiana	known_clades
EPI_ISL_455982	EPI_ISL_455982	2020-03-28	B.1	USA	Louisiana	Caddo	2020-03-22	Louisiana	Louisiana	known_clades
EPI_ISL_455983	EPI_ISL_455983	2020-03-28	B.1	USA	Louisiana	Caddo	2020-03-22	Louisiana	Louisiana	known_clades
EPI_ISL_455984	EPI_ISL_455984	2020-03-30	B.1	USA	Louisiana	Caddo	2020-03-29	Louisiana	Louisiana	known_clades
EPI_ISL_455985	EPI_ISL_455985	2020-03-29	B.1	USA	Louisiana	Caddo	2020-03-29	Louisiana	Louisiana	known_clades
EPI_ISL_455986	EPI_ISL_455986	2020-03-25	B.1	USA	Louisiana	Caddo	2020-03-22	Louisiana	Louisiana	known_clades
EPI_ISL_455988	EPI_ISL_455988	2020-03-25	B.1	USA	Louisiana	Caddo	2020-03-22	Louisiana	Louisiana	known_clades
EPI_ISL_455989	EPI_ISL_455989	2020-03-26	B.1	USA	Louisiana	Caddo	2020-03-22	Louisiana	Louisiana	known_clades
EPI_ISL_455990	EPI_ISL_455990	2020-03-25	B.1	USA	Louisiana	Caddo	2020-03-22	Louisiana	Louisiana	known_clades
EPI_ISL_455991	EPI_ISL_455991	2020-03-26	B.1	USA	Louisiana	Caddo	2020-03-22	Louisiana	Louisiana	known_clades
EPI_ISL_455993	EPI_ISL_455993	2020-03-28	B.1	USA	Louisiana	Caddo	2020-03-22	Louisiana	Louisiana	known_clades
EPI_ISL_455994	EPI_ISL_455994	2020-04-1	B.1	USA	Louisiana	Caddo	2020-03-29	Louisiana	Louisiana	known_clades
EPI_ISL_455995	EPI_ISL_455995	2020-04-1	B.1	USA	Louisiana	Caddo	2020-03-29	Louisiana	Louisiana	known_clades
EPI_ISL_456002	EPI_ISL_456002	2020-04-1	B.1	USA	Louisiana	Caddo	2020-03-29	Louisiana	Louisiana	known_clades
EPI_ISL_455617	EPI_ISL_455617	2020-04-3	B.1	USA	Louisiana	Saint Tammany	2020-03-29	Louisiana	Louisiana	known_clades
EPI_ISL_463284	EPI_ISL_463284	2020-04-3	B.1	USA	Louisiana		2020-03-29	Louisiana	Louisiana	known_clades
EPI_ISL_463297	EPI_ISL_463297	2020-04-3	B.1	USA	Louisiana		2020-03-29	Louisiana	Louisiana	known_clades
EPI_ISL_635766	EPI_ISL_635766	2020-09-2	B.1.243	USA	California	San Diego	2020-08-30	San Diego	San Diego	known_clades
EPI_ISL_635771	EPI_ISL_635771	2020-09-2	B.1.243	USA	California	San Diego	2020-08-30	San Diego	San Diego	known_clades
EPI_ISL_635772	EPI_ISL_635772	2020-08-30	B.1.243	USA	California	San Diego	2020-08-30	San Diego	San Diego	known_clades
EPI_ISL_635773	EPI_ISL_635773	2020-08-27	B.1.243	USA	California	San Diego	2020-08-23	San Diego	San Diego	known_clades
EPI_ISL_635774	EPI_ISL_635774	2020-08-30	B.1.243	USA	California	San Diego	2020-08-30	San Diego	San Diego	known_clades
EPI_ISL_635775	EPI_ISL_635775	2020-08-30	B.1.243	USA	California	San Diego	2020-08-30	San Diego	San Diego	known_clades
EPI_ISL_635776	EPI_ISL_635776	2020-08-30	B.1.243	USA	California	San Diego	2020-08-30	San Diego	San Diego	known_clades
EPI_ISL_635940	EPI_ISL_635940	2020-09-6	B.1.243	USA	California	San Diego	2020-09-6	San Diego	San Diego	known_clades
EPI_ISL_635948	EPI_ISL_635948	2020-09-17	B.1.243	USA	California	San Diego	2020-09-13	San Diego	San Diego	known_clades
EPI_ISL_636153	EPI_ISL_636153	2020-09-28	B.1.243	USA	California	San Diego	2020-09-27	San Diego	San Diego	known_clades
EPI_ISL_10210338	EPI_ISL_10210338	2021-12-2	BA.2	South Africa	Limpopo		2021-11-28	South Africa	South Africa	lineage_representatives
EPI_ISL_10408472	EPI_ISL_10408472	2021-11-30	BA.2	South Africa	Limpopo		2021-11-28	South Africa	South Africa	lineage_representatives
EPI_ISL_10878733	EPI_ISL_10878733	2021-12-3	BA.2	South Africa	Limpopo		2021-11-28	South Africa	South Africa	lineage_representatives
EPI_ISL_11105092	EPI_ISL_11105092	2021-12-3	BA.2	South Africa	Limpopo		2021-11-28	South Africa	South Africa	lineage_representatives
EPI_ISL_11160402	EPI_ISL_11160402	2021-12-3	BA.2	South Africa	Limpopo		2021-11-28	South Africa	South Africa	lineage_representatives
EPI_ISL_1970221	EPI_ISL_1970221	2021-03-4	B.1.617.2	India			2021-02-28	India	India	lineage_representatives
EPI_ISL_1970223	EPI_ISL_1970223	2021-03-4	B.1.617.2	India			2021-02-28	India	India	lineage_representatives
EPI_ISL_1970224	EPI_ISL_1970224	2021-03-4	B.1.617.2	India			2021-02-28	India	India	lineage_representatives
EPI_ISL_2189726	EPI_ISL_2189726	2021-03-16	B.1.617.2	India	Maharashtra		2021-03-14	India	India	lineage_representatives
EPI_ISL_2189770	EPI_ISL_2189770	2021-03-16	B.1.617.2	India	Maharashtra		2021-03-14	India	India	lineage_representatives
EPI_ISL_2460533	EPI_ISL_2460533	2021-03-20	B.1.617.2	India			2021-03-14	India	India	lineage_representatives
EPI_ISL_2460546	EPI_ISL_2460546	2021-03-21	B.1.617.2	India			2021-03-21	India	India	lineage_representatives
EPI_ISL_2460547	EPI_ISL_2460547	2021-03-18	B.1.617.2	India			2021-03-14	India	India	lineage_representatives
EPI_ISL_2460605	EPI_ISL_2460605	2021-03-21	B.1.617.2	India			2021-03-21	India	India	lineage_representatives
EPI_ISL_2460681	EPI_ISL_2460681	2021-03-17	B.1.617.2	India			2021-03-14	India	India	lineage_representatives
EPI_ISL_581117	EPI_ISL_581117	2020-09-21	B.1.1.7	United Kingdom	England		2020-09-20	United Kingdom	United Kingdom	lineage_representatives
EPI_ISL_599956	EPI_ISL_599956	2020-10-1	B.1.1.7	United Kingdom	England		2020-09-27	United Kingdom	United Kingdom	lineage_representatives
EPI_ISL_600093	EPI_ISL_600093	2020-09-30	B.1.1.7	United Kingdom	England		2020-09-27	United Kingdom	United Kingdom	lineage_representatives
EPI_ISL_601443	EPI_ISL_601443	2020-09-20	B.1.1.7	United Kingdom	England		2020-09-20	United Kingdom	United Kingdom	lineage_representatives
EPI_ISL_606415	EPI_ISL_606415	2020-10-15	B.1.1.7	United Kingdom	England		2020-10-11	United Kingdom	United Kingdom	lineage_representatives
EPI_ISL_608363	EPI_ISL_608363	2020-10-11	B.1.1.7	United Kingdom	England		2020-10-11	United Kingdom	United Kingdom	lineage_representatives
EPI_ISL_637676	EPI_ISL_637676	2020-10-11	B.1.1.7	United Kingdom	England		2020-10-11	United Kingdom	United Kingdom	lineage_representatives
EPI_ISL_643656	EPI_ISL_643656	2020-10-29	B.1.1.7	United Kingdom	England		2020-10-25	United Kingdom	United Kingdom	lineage_representatives
EPI_ISL_651081	EPI_ISL_651081	2020-10-24	B.1.1.7	United Kingdom	England		2020-10-18	United Kingdom	United Kingdom	lineage_representatives
EPI_ISL_6752026	EPI_ISL_6752026	2021-11-11	BA.1	Botswana	Lobatse		2021-11-7	Botswana	Botswana	lineage_representatives
EPI_ISL_6795850	EPI_ISL_6795850	2021-11-13	BA.1	South Africa	Gauteng	City of Tshwane	2021-11-7	South Africa	South Africa	lineage_representatives
EPI_ISL_679990	EPI_ISL_679990	2020-09-30	B.1.1.7	United Kingdom	England		2020-09-27	United Kingdom	United Kingdom	lineage_representatives
EPI_ISL_6825398	EPI_ISL_6825398	2021-11-14	BA.1	South Africa	Gauteng	City of Tshwane	2021-11-14	South Africa	South Africa	lineage_representatives
EPI_ISL_6900139	EPI_ISL_6900139	2021-11-10	BA.1	South Africa	Gauteng		2021-11-7	South Africa	South Africa	lineage_representatives
EPI_ISL_6900141	EPI_ISL_6900141	2021-11-11	BA.1	South Africa	Gauteng		2021-11-7	South Africa	South Africa	lineage_representatives
EPI_ISL_6900143	EPI_ISL_6900143	2021-11-9	BA.1	South Africa	Gauteng		2021-11-7	South Africa	South Africa	lineage_representatives
EPI_ISL_6913991	EPI_ISL_6913991	2021-11-9	BA.1	South Africa	Gauteng		2021-11-7	South Africa	South Africa	lineage_representatives
EPI_ISL_6913992	EPI_ISL_6913992	2021-11-10	BA.1	South Africa	Gauteng		2021-11-7	South Africa	South Africa	lineage_representatives
EPI_ISL_6913995	EPI_ISL_6913995	2021-11-8	BA.1	South Africa	Gauteng		2021-11-7	South Africa	South Africa	lineage_representatives
EPI_ISL_7015208	EPI_ISL_7015208	2021-11-13	BA.1	South Africa	Gauteng		2021-11-7	South Africa	South Africa	lineage_representatives
EPI_ISL_7852877	EPI_ISL_7852877	2021-12-2	BA.2	South Africa	Gauteng		2021-11-28	South Africa	South Africa	lineage_representatives
EPI_ISL_8128463	EPI_ISL_8128463	2021-11-27	BA.2	South Africa	Gauteng		2021-11-21	South Africa	South Africa	lineage_representatives
EPI_ISL_8616752	EPI_ISL_8616752	2021-11-28	BA.2	South Africa	Gauteng		2021-11-28	South Africa	South Africa	lineage_representatives
EPI_ISL_9679276	EPI_ISL_9679276	2021-11-27	BA.2	South Africa	Western Cape		2021-11-21	South Africa	South Africa	lineage_representatives
EPI_ISL_9679294	EPI_ISL_9679294	2021-11-27	BA.2	South Africa	Western Cape		2021-11-21	South Africa	South Africa	lineage_representatives
